# Genome-wide association meta-analysis of age at onset of walking

**DOI:** 10.1101/2024.05.07.24306845

**Authors:** Anna Gui, Anja Hollowell, Emilie M. Wigdor, Morgan J. Morgan, Laurie J. Hannigan, Elizabeth C. Corfield, Veronika Odintsova, Jouke-Jan Hottenga, Andrew Wong, René Pool, Harriet Cullen, Siân Wilson, Varun Warrier, Espen M. Eilertsen, Ole A. Andreassen, Christel M. Middeldorp, Beate St Pourcain, Meike Bartels, Dorret I. Boomsma, Catharina A. Hartman, Elise B. Robinson, Tomoki Arichi, David Edwards, Mark H. Johnson, Frank Dudbridge, Stephan J. Sanders, Alexandra Havdahl, Angelica Ronald

**Affiliations:** Department of Psychology, University of Essex, Wivenhoe Park, Colchester, CO4 3SQ, United Kingdom; Centre for Brain and Cognitive Development, Department of Psychological Sciences, Birkbeck University of London, London, WC1E 7HX, United Kingdom; Institute of Developmental and Regenerative Medicine, Department of Paediatrics, University of Oxford, Oxford, OX3 7TY, United Kingdom; School of Psychology, University of Surrey, Guildford, Surrey, GU2 7XH, United Kingdom; Nic Waals Institute, Lovisenberg Diaconal Hospital, Oslo, Norway; PsychGen Centre for Genetic Epidemiology and Mental Health, Norwegian Institute of Public Health, Oslo, Norway; Population Health Sciences, Bristol Medical School, University of Bristol, United Kingdom; Department of Biological Psychology, Faculty of Behavioral and Movement Sciences, Vrije Universiteit Amsterdam, van der Boechorststraat 7, 1081 BT Amsterdam, the Netherlands; Department of Psychiatry, University Medical Center of Groningen, University of Groningen, Hanzeplein 1, 9713 GZ, Groningen, the Netherlands; MRC Unit for Lifelong Health and Ageing at UCL, 1-19 Torrington Place, London WC1E 7HB, United Kingdom; Research Department of Early Life Imaging, School of Biomedical Engineering and Imaging Sciences, King’s College London, London SE1 7EH, United Kingdom; Department of Medical and Molecular Genetics, School of Basic and Medical Biosciences, King’s College London, London SE1 9RT, United Kingdom; Fetal-Neonatal Neuroimaging & Developmental Science Center, Boston Children’s Hospital, Boston, MA, United States of America; Division of Newborn Medicine, Harvard Medical School, Boston, MA, United States of America; Department of Psychiatry, University of Cambridge, Douglas House, Trumpington Road, Cambridge, CB2 8AH, United Kingdom; Department of Psychology, PROMENTA Research Center, University of Oslo, Oslo, Norway; NORMENT Centre, Institute of Clinical Medicine, University of Oslo and Division of Mental Health and Addiction, Oslo University Hospital, 0407 Oslo, Norway; KG Jebsen Centre for Neurodevelopmental disorders, University of Oslo, Oslo, Norway; Department of child and youth psychiatry and psychology, Amsterdam UMC; Amsterdam, The Netherlands; Amsterdam Reproduction and Development Research Institute, Amsterdam Public Health Research Institute, Amsterdam, the Netherlands; Arkin mental health care, Amsterdam, The Netherlands; Levvel, Academic Center for Child and Adolescent Psychiatry, Amsterdam, The Netherlands; Child Health Research Centre, University of Queensland, Brisbane, Australia; Child and Youth Mental Health Service, Children’s Health Queensland Hospital and Health Service, Brisbane, Australia; Max Planck Institute for Psycholinguistics, Wundtlaan 1, 6525 XD Nijmegen, The Netherlands; MRC Integrative Epidemiology Unit, University of Bristol, United Kingdom; Donders Institute for Brain, Cognition and Behaviour, Radboud University, The Netherlands; Department of Complex Trait Genetics, Center for Neurogenomics and Cognitive Research, Amsterdam, Vrije Universiteit, Amsterdam, The Netherlands; University Medical Center Psychopathology and Emotion regulation (ICPE), Department of Psychiatry, University Medical Center Groningen, University of Groningen, The Netherlands; Broad Institute, Boston, United States of America; Centre for the Developing Brain, School of Biomedical Engineering and Imaging Sciences, King’s College London, London SE1 7EH, United Kingdom; Department of Psychology, University of Cambridge, Cambridge, CB2 3EB, United Kingdom; Department of Population Health Sciences, University of Leicester, George Davies Centre, Leicester, LE1 7RH, United Kingdom; Department of Psychiatry and Behavioral Sciences, UCSF Weill Institute for Neurosciences, University of California, San Francisco, CA 94158, United States of America

## Abstract

Onset of walking is a developmental milestone with wide individual differences and high heritability in humans. In this genome-wide association study meta-analysis of age at onset of walking (N=70,560 European-ancestry infants), SNP-based heritability was 24.13% (SE=1.16%) with ∼11.9K variants accounting for about 90% of it, suggesting high polygenicity. We identified 11 independent genome-wide significant loci, including a “double hit” haplotype in which both decreased expression of *RBL2* and a potentially deleterious missense variant in *RBL2* are associated with delayed walking. Age at onset of walking (in months) was negatively genetically correlated with ADHD and BMI, and positively genetically correlated with intelligence, educational attainment, and adult brain gyrification. The polygenic score showed out-of-sample prediction of 3-5.6%, confirmed to be largely due to direct effects in sib-pair analyses, and was associated with volume of neonatal brain structures involved in motor control. This offers new biological insights of clinical relevance into neurodevelopment.

## Supplementary Tables for "Genome-wide association meta-analysis of age at onset of walking"

### Sheet: S1 Phenotype
Supplementary Table S1. Phenotype variable description for the four cohorts included in the GWAS meta-analysis: Lifelines, the Netherlands Twin Registry (NTR), the MRC National Study of Health and Development (NSHD) and the Norwegian Mother and Child cohort study (MoBa).
Cohort	Phenotype variable			N in GWAS		Statististics for age at onset of walking (in months)
	Survey Instrument	Measure	Variable type	Sample size tot	Female/male total	Skewness	Kurtosis	Range	Mean	SD	Female Mean (SD)	Male Mean (SD)
Lifelines	Lifelines questionnaire	When did your child start walking (3-5 steps without help)?	ordinal, transformed into continuous: 1 = very early (10 months or younger) -> recoded as 10, 2 = early (11-12 months) -> recoded as 11.5, 3 = average (13-17 months) -> recoded as 15, 4 = late (18-23 months) -> recoded as 20.5, 5 = very late (24 months or older) -> recoded as 24	3415	1768/1647	0.7	1.33	10 - 24	14.28	2.49	14.27 (2.54)	14.30 (2.45)
NTR	YNTR survey YS-2	With how many months could your twin walk without support for the first time? in half months	integer, analysed as continuos	6251	3399/2852	0.43	-0.12	9.5 - 21	15.13	2.36	15.06 (2.36)	15.22 (2.35)
NSHD	AN1 Follow-up survey (1948)	How many months old was baby when he walked several steps without support	integer, analysed as continuos	2592	1295/1297	0.68	3.88	7 - 25	13.55	2.39	13.51 (2.37)	13.60 (2.42)
MoBa	MoBa questionnaires 5 and 6	2 versions: 1) How many months old was your child when he/she took his/he first steps unaided? __ months 2) Can your child walk unaided? If yes, how old was your child when he/she could first walk unaided?	integer, analysed as continuos	58302	28456/29846	0.91	3.26	6 - 33	12.81	2.01	12.83 (2.01)	12.80 (2.01)

### Sheet: S2 Samples genotype QC
Supplementary Table S2. Genotyping and post-imputation Quality Control (QC) for the four cohorts included in the GWAS meta-analysis: Lifelines, the Netherlands Twin Registry (NTR), the MRC National Study of Health and Development (NSHD) and the Norwegian Mother and Child cohort study (MoBa).
Cohort	Genotyping platform	N subjects Prior QC	N SNPs prior QC	Subject-level filter criteria	Pre-imputation SNP filter criteria			Other exclusions	Ancestry		Imputation software and reference sample			Post-imputation SNP filter criteria				Final cohort summary statistics entered in GWASinspector for QC
				Genotyping rate	MAF	SNP call rate	HWE P value		Reference panel	Criteria	Software	Reference panel	Build	Imputation quality score	MAF	SNP call rate	HWE P value	N total	N SNPs	N females	N males
Lifelines	Infinium Global Screening Array (GSA) Multiethic Disease Version	38030	691072	0.99	0	0.99	1x10-6	duplicate and triallelic markers, heterozygosity > 4SD of the residuals of the linear regression between heterozygoity and long runs of homozygosity, SNPs with more than 1% of Mendelian errors across all parent-offspring pair, gender mismatch	1KG, GoNL	>4SD from mean of first two PCs	Sanger	HRC	37	Info < 0.4	0.5%	0.98	1x10-6	3415	8364991	1768	1647
NTR	Perlegen-Affymetrix, Affymetrix 6.0, Affymetrix Axiom, Illumina Human Quad Bead 660, Illumina Omni 1M and Illumina GSA	29943	796,293-504,275	0.9	1×10-6	0.95	1x10-6	Fhet< -0.1 or > 0.1, allele frequency differences larger than 0.20 as compared to the CEU population, palindromic SNPs and DNA strand issues	1KG	1000 Genomes projection with the SMARTPCA software, within EUR populations PCs	Eagle / Minimac3	1KG	37	Info <= 0.10	0.005	0.98	1x10-6	6251	16410436	3399	2852
NSHD	Illumina DrugDev Consortium Array	2,794	359,866	0.95	0.01	0.95	1x10-4	extreme heterozygosity (μ ± 3 SDs), sex mismatches, relatedness and duplicates (PI-HAT>0.2)	1KG	white european	Michigan imputation server	HRC v1.1	37	R2 < 0.3	0.005	0.98	1x10-6	2592	8500124	1,295	1,297
MoBa	Human Core Exome, GSA, Omni Express	207409	6981748	0.98	1%	0.95	1 x 10-6	3 SD from the mean heterozygosity across samples, remove 1 individual from each pair of individuals with PI-HAT >0.15 that are not coded in the same family, Remove SNPs associated with plate (founders only) identified using the Cochran-Mantel-Haenszel test (p<0.0001)	1KG	Perform PCA with 1kG and remove outliers. Perform PCA without 1kG and remove outliers	Impute4	Publicly available subset of the HRC	37	Info < 0.8	0.005	0.98	1x10-6	58302	6851449	28456	29846

### Sheet: S3 GWAS model and sumstats QC
Supplemetary Table S3. GWAS model and summary statistics Quality Control (QC) output by GWASinspector for the four cohorts included in the GWAS meta-analysis: Lifelines, the Netherlands Twin Registry (NTR), the MRC National Study of Health and Development (NSHD) and the Norwegian Mother and Child cohort study (MoBa).
Cohort	Program for GWAS	Number PCs	Covriates in PRIMARY model	Covariates in SEX-STRATIFIED model		SNPs in summary statistics	Excluded SNPs						Quality metrics			N SNPs excluded in METAL for effect allele frequency < 0.01	N SNPs in meta-analysis	Sample size max
							Imputation quality <0.8	Invalid/missing SNPs	Duplicated SNPs	Monomorphic SNPs	Mismatched, ambiguous and multi-allelic SNPs not verified	Not found in reference panel	Lambda GC	Effect Allele Frequency sample-reference r	P-value - Z-score r
Lifelines	fastGWA	10	age, sex, batch	age, batch		8364991	463253	0 (0%)	41,236 (0.49%)	0 (0%)	0 (0%)	275 (0.0033%)	1.001	0.996	1	745152	7858502	3415
NTR	fastGWA	10	age, sex, chip	age, chip		16410436	2681408	1,205 (0.0073%)	6,451,520 (39%)	0 (0%)	15 (0%)	25,983 (0.276%)	0.975	0.998	1	1198607	8214157	6251
NSHD	PLINK 1.9	10	sex	none		8500124	984126	8,460 (0.073%)	0 (0%)	0 (0%)	85 (0%)	0 (0%)	1.002	0.997	1	587740	7466605	2592
MoBa	fastGWA	10	year of birth, sex, genotyping batch, imputation batch	year of birth, genotyping batch, imputation batch		6851449	0	1 (1.6 x 10-5%)	0 (0%)	0 (0%)	6 (0%)	1,498 (0.0246%)	1.227	0.997	1	506	6851442	58302

### Sheet: S4 Sign. SNPs assoc traits
Supplementary Table S4. Association between genome-wide significant loci associated with age at onset of walking and other complex traits, based on previously published GWAS stored in the GWAS Catalog. Associations are reported for all SNPs in LD with any of the independent significant SNPs with LD greater or equal to 0.6, reported in Table 1. Rows in grey indicate associations with the lead independent SNPs.
Region	Genomic Locus	Chromosome	Indep SNP	SNP	Position (basepair)	Trait	PMID	First Author	P-value	OR or Beta	Mapped Gene	Strongest SNP - allele	Context
2p16.1	9	2	rs1584003	rs1899492	60000304	Heart rate response to recovery post exercise (40 sec)	29497042	29497042	2e-11	0.0396215	RNA5SP94 - NA	rs1899492-C	intron variant
2p16.1	9	2	rs1584003	rs1899492	60000304	Smoking status	30595370	30595370	6e-08		RNA5SP94 - NA	rs1899492-?	intron variant
2p16.1	9	2	rs1584003	rs13022107	60008266	Heart rate response to recovery post exercise (50 sec)	29497042	29497042	2e-09	0.0351358	RNA5SP94 - NA	rs13022107-C	intron variant
2p16.1	9	2	rs1584003	rs13022107	60008266	Heart rate response to recovery post exercise (10 sec)	29497042	29497042	1e-09	0.0368806	RNA5SP94 - NA	rs13022107-C	intron variant
2p16.1	9	2	rs1584003	rs6732097	60014759	General risk tolerance (MTAG)	30643258	30643258	6e-14	0.0089	RNA5SP94 - MIR4432HG	rs6732097-T	intron variant
2p16.1	9	2	rs1584003	rs6732097	60014759	Vertex-wise sulcal depth	34910505	34910505	4e-09	5.87	RNA5SP94 - MIR4432HG	rs6732097-T	intron variant
2p16.1	9	2	rs1584003	rs62146417	60015282	Common executive function	36150907	36150907	2e-11		RNA5SP94 - MIR4432HG	rs62146417-?	intron variant
2p16.1	9	2	rs1584003	rs7585579	60024857	Smoking status (ever vs never smokers)	30643258	30643258	3e-12	0.013979	RNA5SP94 - MIR4432HG	rs7585579-C	intron variant
2p16.1	9	2	rs1584003	rs7585579	60024857	Risk-taking tendency (4-domain principal component model)	30643258	30643258	3e-08	0.014212	RNA5SP94 - MIR4432HG	rs7585579-C	intron variant
2p16.1	9	2	rs1584003	rs7585579	60024857	Smoking initiation (ever regular vs never regular)	30679032	30679032	6e-12	0.0157	RNA5SP94 - MIR4432HG	rs7585579-G	intron variant
2p16.1	9	2	rs1584003	rs7585579	60024857	Smoking initiation (ever regular vs never regular)	30643251	30643251	5e-15	0.0203962	RNA5SP94 - MIR4432HG	rs7585579-G	intron variant
2p16.1	9	2	rs1584003	rs7585579	60024857	Risk-taking behavior (multivariate analysis)	36324656	36324656	6e-15		RNA5SP94 - MIR4432HG	rs7585579-?	intron variant
2p16.1	9	2	rs1584003	rs1372876	60025963	Heart rate response to recovery post exercise	29769521	29769521	3e-09	0.326		rs1372876-A	intron variant
2p16.1	9	2	rs1584003	rs1442875	60026906	Heart rate response to recovery post exercise (20 sec)	29497042	29497042	2e-09	0.0361926		rs1442875-T	intron variant
2p16.1	9	2	rs1559625	rs966971	60138262	Risk-taking behavior (multivariate analysis)	36324656	36324656	5e-13		RNA5SP94 - MIR4432HG	rs966971-?	intron variant
2p16.1	9	2	rs1559625	rs2113798	60147167	Biological sex	33888908	33888908	3e-12	0.0129232		rs2113798-T	intron variant
2p16.1	9	2	rs1559625	rs12466227	60148940	Height	30595370	30595370	1e-20			rs12466227-?	intron variant
2p16.1	9	2	rs1559625	rs12466227	60148940	Household income (MTAG)	31844048	31844048	7e-09	0.011757		rs12466227-G	intron variant
2p16.1	9	2	rs1559625	rs4141843	60155320	Fresh fruit consumption	32193382	32193382	2e-12	0.0155953	RNA5SP94 - MIR4432HG	rs4141843-A	intron variant
2p16.1	9	2	rs1559625	rs10490064	60163127	Number of sexual partners	30643258	30643258	9e-11	0.0156927		rs10490064-A	intron variant
2p16.1	9	2	rs1559625	rs10490064	60163127	Age of smoking initiation (MTAG)	30643251	30643251	6e-14	0.0112516		rs10490064-G	intron variant
2p16.1	9	2	rs1559625	rs12621229	60167527	Risk-taking tendency (4-domain principal component model)	30643258	30643258	2e-08	0.0148497	DPYSL5 - NA	rs12621229-A	intron variant
2p16.1	9	2	rs1559625	rs2419407	60170875	Waist-hip ratio	30239722	30239722	4e-09	0.0105		rs2419407-T	intron variant
2p16.1	9	2	rs1559625	rs1025128	60175475	Carpal tunnel syndrome	30833571	30833571	3e-09	1.08	RNA5SP94 - MIR4432HG	rs1025128-C	intron variant
2p16.1	9	2	rs1559625	rs1025128	60175475	Carpal tunnel syndrome	34594039	34594039	6e-09	0.0653	RNA5SP94 - MIR4432HG	rs1025128-C	intron variant
2p16.1	9	2	rs1559625	rs7556782	60182071	Smoking cessation (MTAG)	30643251	30643251	3e-08	0.00890944		rs7556782-C	intron variant
4q21.21	5	4	rs4381994	rs11098894	80726591	Abstraction and mental flexibility	31596458	31596458	2e-06	0.158611	NA - PCAT4	rs11098894-T	intergenic variant
4q21.21	5	4	rs4381994	rs58383713	80796055	Hand grip strength	29691431	29691431	3e-09	0.002	PCAT4	rs58383713-A	intron variant
4q21.21	5	4	rs10010217	rs7747	80827062	Spherical equivalent or myopia (age of diagnosis)	29808027	29808027	2e-12	7.031	ANTXR2	rs7747-T	3 prime UTR variant
4q21.21	5	4	rs10010217	rs77676437	80843793	Myopia (age of diagnosis)	29808027	29808027	5e-12	0.0616	ANTXR2	rs77676437-T	intron variant
4q21.21	5	4	rs10010217	rs7685593	80844300	Myopia	35841873	35841873	2e-08	0.0803763	ANTXR2	rs7685593-T	intron variant
5p14.3	11	5	rs11958405	rs4518351	22219503	Smoking initiation (ever regular vs never regular)	30679032	30679032	1e-08	0.0131	CDH12	rs4518351-G	intron variant
6p21.33	4	6	rs3094128	rs3132584	30688427	Left-handedness	32989287	32989287	6e-25	0.954838	TUBB, TUBB, TUBB, TUBB, TUBB, TUBB	rs3132584-T	intron variant
6p21.33	4	6	rs3094128	rs3132584	30688427	Waist-to-hip ratio adjusted for BMI	34021172	34021172	1e-08	0.021321	TUBB, TUBB, TUBB, TUBB, TUBB, TUBB	rs3132584-T	intron variant
6p21.33	4	6	rs3094128	rs3132584	30688427	Waist-hip index	34021172	34021172	3e-08	0.0206734	TUBB, TUBB, TUBB, TUBB, TUBB, TUBB	rs3132584-T	intron variant
6p21.33	4	6	rs3094128	rs7781	30693121	Left‚Äìright brain asymmetry	33723403	33723403	2e-10		TUBB, TUBB, TUBB, TUBB, TUBB, TUBB	rs7781-G	3 prime UTR variant
6p21.33	4	6	rs3094128	rs3094128	30694374	Handedness (non-right-handed vs right-handed)	31504236	31504236	3e-08	1.05263	TUBB - FLOT1	rs3094128-?	intergenic variant
6p21.33	4	6	rs3094128	rs3094127	30697447	General cognitive ability	29844566	29844566	2e-08	5.644	FLOT1, FLOT1, FLOT1, FLOT1, FLOT1, FLOT1	rs3094127-A	intron variant
6p21.33	4	6	rs3094128	rs114261345	30698541	Schizophrenia	30285260	30285260	9e-16	1.169	FLOT1, FLOT1, FLOT1, FLOT1, FLOT1, FLOT1	rs114261345-A	non coding transcript exon variant
6p21.33	4	6	rs3094128	rs1064627	30698541	Chronic obstructive pulmonary disease x current smoker interaction (2df)	33106845	33106845	2e-17		FLOT1, FLOT1, FLOT1, FLOT1, FLOT1, FLOT1	rs1064627-G	non coding transcript exon variant
6p21.33	4	6	rs3094128	rs1064627	30698541	Chronic obstructive pulmonary disease in never smokers	33106845	33106845	1e-13	1.16	FLOT1, FLOT1, FLOT1, FLOT1, FLOT1, FLOT1	rs1064627-G	non coding transcript exon variant
6p21.33	4	6	rs3094128	rs1064627	30698541	Chronic obstructive pulmonary disease x ever smoker interaction (main effect)	33106845	33106845	3e-13	1.15	FLOT1, FLOT1, FLOT1, FLOT1, FLOT1, FLOT1	rs1064627-G	non coding transcript exon variant
6p21.33	4	6	rs3094128	rs1064627	30698541	Chronic obstructive pulmonary disease x ever smoker interaction (2df)	33106845	33106845	1e-18		FLOT1, FLOT1, FLOT1, FLOT1, FLOT1, FLOT1	rs1064627-G	non coding transcript exon variant
6p21.33	4	6	rs3094128	rs1064627	30698541	Chronic obstructive pulmonary disease in ever smokers	33106845	33106845	1e-07	1.1	FLOT1, FLOT1, FLOT1, FLOT1, FLOT1, FLOT1	rs1064627-G	non coding transcript exon variant
6p21.33	4	6	rs3094128	rs1064627	30698541	Chronic obstructive pulmonary disease in non-current smokers	33106845	33106845	2e-16	1.13	FLOT1, FLOT1, FLOT1, FLOT1, FLOT1, FLOT1	rs1064627-G	non coding transcript exon variant
6p21.33	4	6	rs3094128	rs1064627	30698541	Chronic obstructive pulmonary disease x current smoker interaction (main effect)	33106845	33106845	2e-16	1.13	FLOT1, FLOT1, FLOT1, FLOT1, FLOT1, FLOT1	rs1064627-G	non coding transcript exon variant
6p21.33	4	6	rs3094128	rs1064627	30698541	Hip circumference adjusted for BMI	34021172	34021172	2e-08	0.0196765	FLOT1, FLOT1, FLOT1, FLOT1, FLOT1, FLOT1	rs1064627-G	non coding transcript exon variant
6p21.33	4	6	rs3094128	rs2284174	30713580	Chronic obstructive pulmonary disease	30804561	30804561	2e-21	1.12	HCG20, HCG20, HCG20, HCG20, HCG20, HCG20	rs2284174-C	intron variant
6p21.33	4	6	rs3094128	rs2284174	30713580	Depression (broad)	29662059	29662059	1e-12	0.0102	HCG20, HCG20, HCG20, HCG20, HCG20, HCG20	rs2284174-C	intron variant
6p21.33	4	6	rs3094128	rs3130662	30713808	Sarcoidosis (Lofgren's syndrome vs non-Lofgren's syndrome)	26651848	26651848	1e-25		HCG20, HCG20, HCG20, HCG20, HCG20, HCG20	rs3130662-A	intron variant
6p21.33	4	6	rs2233956	rs2233956	31081205	Lung cancer in ever smokers	28604730	28604730	5e-16	1.17303	C6orf15 - PSORS1C1	rs2233956-C	intergenic variant
6p21.33	4	6	rs2233956	rs2233956	31081205	Idiopathic membranous nephropathy	21323541	21323541	6e-48	2.77	C6orf15 - PSORS1C1	rs2233956-G	intergenic variant
6p21.33	4	6	rs2233956	rs2233956	31081205	Waist-to-hip ratio adjusted for BMI	34021172	34021172	9e-13	0.0241887	C6orf15 - PSORS1C1	rs2233956-C	intergenic variant
6p21.33	4	6	rs2233956	rs2233956	31081205	Waist-to-hip ratio adjusted for BMI	34021172	34021172	3e-18	0.0327829	C6orf15 - PSORS1C1	rs2233956-C	intergenic variant
6p21.33	4	6	rs2233956	rs2233956	31081205	Waist-hip index	34021172	34021172	2e-17	0.0319326	C6orf15 - PSORS1C1	rs2233956-C	intergenic variant
6p21.33	4	6	rs2233956	rs2233956	31081205	A body shape index	34021172	34021172	3e-09	0.0203515	C6orf15 - PSORS1C1	rs2233956-C	intergenic variant
6p21.33	4	6	rs2233956	rs2233956	31081205	Waist-hip index	34021172	34021172	8e-12	0.0231628	C6orf15 - PSORS1C1	rs2233956-C	intergenic variant
6p21.33	4	6	rs2233956	rs2233956	31081205	Hip circumference adjusted for BMI	34021172	34021172	9e-10	0.0207055	C6orf15 - PSORS1C1	rs2233956-C	intergenic variant
6p21.33	4	6	rs2233956	rs2233956	31081205	Hip circumference adjusted for BMI	34021172	34021172	6e-09	0.0214605	C6orf15 - PSORS1C1	rs2233956-C	intergenic variant
6p21.33	4	6	rs2233956	rs1265181	31155785	Psoriasis	19169255	19169255	2e-208	22.62	POU5F1 - HCG27	rs1265181-?	intergenic variant
6p21.33	4	6	rs2233956	rs1265181	31155785	Psoriasis	30921485	30921485	1e-10	2	POU5F1 - HCG27	rs1265181-?	intergenic variant
6p21.33	4	6	rs9265961	rs2524054	31252396	CD4:CD8 lymphocyte ratio	20045101	20045101	2e-28	0.37	RPL3P2 - WASF5P	rs2524054-A	intron variant
6p21.33	4	6	rs9265961	rs2524054	31252396	CD8-positive T-lymphocyte count	20045101	20045101	6e-21	0.37	RPL3P2 - WASF5P	rs2524054-A	intron variant
6p21.33	4	6	rs9265961	rs2853928	31257511	Granzyme A levels	28240269	28240269	3e-12	0.3627	WASF5P - LINC02571	rs2853928-A	intron variant
6p21.33	4	6	rs9265961	rs2853928	31257511	Average diameter for VLDL particles	35213538	35213538	8e-11	0.0272348	WASF5P - LINC02571	rs2853928-A	intron variant
6p21.33	4	6	rs9265961	rs2524143	31263510	Blood protein levels	29875488	29875488	2e-52	0.43	LINC02571	rs2524143-C	intron variant
6p21.33	4	6	rs9265961	rs2524143	31263510	Total cholesterol levels	34887591	34887591	2e-54		LINC02571	rs2524143-?	intron variant
6p21.33	4	6	rs9265961	rs2524142	31263522	Blood protein levels	29875488	29875488	3e-22	0.28	LINC02571	rs2524142-G	intron variant
6p21.33	4	6	rs9265961	rs2524142	31263522	Cholesteryl esters to total lipids ratio in medium LDL	35213538	35213538	8e-10	0.02748	LINC02571	rs2524142-C	intron variant
6p21.33	4	6	rs9265961	rs2524142	31263522	Phospholipids to total lipids ratio in medium LDL	35213538	35213538	1e-08	0.0256476	LINC02571	rs2524142-C	intron variant
6p21.33	4	6	rs9265961	rs2524139	31264133	Blood protein levels	29875488	29875488	2e-52	0.43	LINC02571	rs2524139-C	intron variant
6p21.33	4	6	rs9265961	rs2524129	31265135	Triglyceride levels in small VLDL	35213538	35213538	4e-18	0.0377033	LINC02571	rs2524129-C	intron variant
6p21.33	4	6	rs9265961	rs2524129	31265135	Triglyceride levels in VLDL	35213538	35213538	3e-14	0.0327886	LINC02571	rs2524129-C	intron variant
6p21.33	4	6	rs9265961	rs2524129	31265135	Phospholipid levels in chylomicrons and extremely large VLDL	35213538	35213538	2e-11	0.0290519	LINC02571	rs2524129-C	intron variant
6p21.33	4	6	rs9265961	rs2524129	31265135	Total triglycerides levels	35213538	35213538	3e-15	0.0342705	LINC02571	rs2524129-C	intron variant
6p21.33	4	6	rs9265961	rs2524129	31265135	Triglyceride levels in medium LDL	35213538	35213538	5e-17	0.036788	LINC02571	rs2524129-C	intron variant
6p21.33	4	6	rs9265961	rs2524129	31265135	Triglyceride levels in medium VLDL	35213538	35213538	5e-15	0.0341259	LINC02571	rs2524129-C	intron variant
6p21.33	4	6	rs9265961	rs2524129	31265135	Triglyceride levels in small LDL	35213538	35213538	2e-16	0.0359658	LINC02571	rs2524129-C	intron variant
6p21.33	4	6	rs9265961	rs2247056	31265490	Low density lipoprotein cholesterol levels	29507422	29507422	6e-08	0.029	LINC02571	rs2247056-T	intron variant
6p21.33	4	6	rs9265961	rs2247056	31265490	Low density lipoprotein cholesterol levels	29507422	29507422	2e-08	0.028	LINC02571	rs2247056-T	intron variant
6p21.33	4	6	rs9265961	rs2247056	31265490	Triglycerides	29507422	29507422	1e-12	0.034	LINC02571	rs2247056-T	intron variant
6p21.33	4	6	rs9265961	rs2247056	31265490	Triglycerides	29507422	29507422	2e-14	0.034	LINC02571	rs2247056-T	intron variant
6p21.33	4	6	rs9265961	rs2247056	31265490	Total cholesterol levels	29507422	29507422	2e-17	0.045	LINC02571	rs2247056-T	intron variant
6p21.33	4	6	rs9265961	rs2247056	31265490	Total cholesterol levels	29507422	29507422	2e-18	0.043	LINC02571	rs2247056-T	intron variant
6p21.33	4	6	rs9265961	rs2247056	31265490	Height	23563607	23563607	4e-12	1.18	LINC02571	rs2247056-T	intron variant
6p21.33	4	6	rs9265961	rs2247056	31265490	Triglycerides	20686565	20686565	2e-15	2.99	LINC02571	rs2247056-T	intron variant
6p21.33	4	6	rs9265961	rs2247056	31265490	Free cholesterol levels in chylomicrons and extremely large VLDL	35213538	35213538	6e-12	0.0298649	LINC02571	rs2247056-T	intron variant
6p21.33	4	6	rs9265961	rs2247056	31265490	Omega-3 fatty acid levels	35213538	35213538	2e-16	0.0356403	LINC02571	rs2247056-T	intron variant
6p21.33	4	6	rs9265961	rs7750963	31271567	Blood protein levels	29875488	29875488	8e-43	0.59	LINC02571 - HLA-B	rs7750963-G	intron variant
6p21.33	4	6	rs9265961	rs7750963	31271567	Triglyceride levels in very large VLDL	35213538	35213538	7e-13	0.0308157	LINC02571 - HLA-B	rs7750963-A	intron variant
6p21.33	4	6	rs9265961	rs7750963	31271567	Triglyceride levels in chylomicrons and extremely large VLDL	35213538	35213538	7e-09	0.0250346	LINC02571 - HLA-B	rs7750963-A	intron variant
6p21.33	4	6	rs9265961	rs7750963	31271567	Triglyceride levels in large VLDL	35213538	35213538	3e-12	0.0302555	LINC02571 - HLA-B	rs7750963-A	intron variant
6p21.33	4	6	rs9265961	rs6457374	31272261	Height	25282103	25282103	8e-35	0.041	LINC02571 - HLA-B	rs6457374-T	intron variant
6p21.33	4	6	rs9265961	rs115845232	31272261	Low density lipoprotein cholesterol levels	29507422	29507422	1e-07	0.028	LINC02571 - HLA-B	rs115845232-C	intron variant
6p21.33	4	6	rs9265961	rs115845232	31272261	Low density lipoprotein cholesterol levels	29507422	29507422	8e-08	0.027	LINC02571 - HLA-B	rs115845232-C	intron variant
6p21.33	4	6	rs9265961	rs6457374	31272261	Blood protein levels	29875488	29875488	2e-34	0.39	LINC02571 - HLA-B	rs6457374-T	intron variant
6p21.33	4	6	rs9265961	rs115845232	31272261	Triglycerides	29507422	29507422	1e-12	0.034	LINC02571 - HLA-B	rs115845232-C	intron variant
6p21.33	4	6	rs9265961	rs115845232	31272261	Triglycerides	29507422	29507422	2e-14	0.034	LINC02571 - HLA-B	rs115845232-C	intron variant
6p21.33	4	6	rs9265961	rs115845232	31272261	Total cholesterol levels	29507422	29507422	9e-17	0.044	LINC02571 - HLA-B	rs115845232-C	intron variant
6p21.33	4	6	rs9265961	rs115845232	31272261	Total cholesterol levels	29507422	29507422	1e-17	0.042	LINC02571 - HLA-B	rs115845232-C	intron variant
6p21.33	4	6	rs9265961	rs6457374	31272261	Total cholesterol levels	34887591	34887591	3e-41	0.0255812	LINC02571 - HLA-B	rs6457374-T	intron variant
6p21.33	4	6	rs9265961	rs1005599	31276447	Triglyceride levels in HDL	35213538	35213538	2e-15	0.0354759	LINC02571 - HLA-B	rs1005599-G	intron variant
6p21.33	4	6	rs9265961	rs1005599	31276447	Saturated fatty acid levels	35213538	35213538	7e-16	0.0364401	LINC02571 - HLA-B	rs1005599-G	intron variant
6p21.33	4	6	rs9265961	rs1005599	31276447	Total fatty acid levels	35213538	35213538	7e-21	0.0423272	LINC02571 - HLA-B	rs1005599-G	intron variant
6p21.33	4	6	rs9265961	rs1005599	31276447	Glycoprotein acetyls levels	35213538	35213538	4e-32	0.0533982	LINC02571 - HLA-B	rs1005599-G	intron variant
6p21.33	4	6	rs9265961	rs1005599	31276447	Monounsaturated fatty acid levels	35213538	35213538	4e-19	0.040361	LINC02571 - HLA-B	rs1005599-G	intron variant
6p21.33	4	6	rs9265961	rs1005599	31276447	Total lipid levels in small HDL	35213538	35213538	1e-19	0.0413294	LINC02571 - HLA-B	rs1005599-G	intron variant
6p21.33	4	6	rs9265961	rs1005599	31276447	Triglyceride levels in medium HDL	35213538	35213538	5e-16	0.0364668	LINC02571 - HLA-B	rs1005599-G	intron variant
6p21.33	4	6	rs9265961	rs1005599	31276447	Phospholipid levels in small HDL	35213538	35213538	8e-20	0.0413457	LINC02571 - HLA-B	rs1005599-G	intron variant
6p21.33	4	6	rs9265961	rs1005599	31276447	Triglyceride levels in small HDL	35213538	35213538	3e-16	0.0361878	LINC02571 - HLA-B	rs1005599-G	intron variant
6p21.33	4	6	rs9265961	rs1634769	31304395	White blood cell count	32888494	32888494	2e-13	0.0262515	LINC02571 - HLA-B	rs1634769-A	intron variant
6p21.33	4	6	rs9265961	rs9265830	31311376	Waist-to-hip ratio adjusted for BMI	34021172	34021172	5e-28	0.0333407	LINC02571 - HLA-B	rs9265830-A	intron variant
6p21.33	4	6	rs9265961	rs9265830	31311376	A body shape index	34021172	34021172	4e-25	0.0318177	LINC02571 - HLA-B	rs9265830-A	intron variant
6p21.33	4	6	rs9265961	rs9265830	31311376	Waist-hip index	34021172	34021172	3e-26	0.0322127	LINC02571 - HLA-B	rs9265830-A	intron variant
6p21.33	4	6	rs9265961	rs9265830	31311376	Waist circumference adjusted for body mass index	34021172	34021172	1e-08	0.0174211	LINC02571 - HLA-B	rs9265830-A	intron variant
6p21.33	4	6	rs9265961	rs9265940	31315033	Hip circumference adjusted for BMI	34021172	34021172	3e-19	0.0271089	LINC02571 - HLA-B	rs9265940-G	intron variant
6p21.33	4	6	rs3132941	rs2923008	31316911	Estimated glomerular filtration rate in diabetes	31451708	31451708	2e-12	1.017	LINC02571 - HLA-B	rs2923008-T	intron variant
6p21.33	4	6	rs9265961	rs9266043	31318630	Hip circumference adjusted for BMI	34021172	34021172	8e-29	0.035895	LINC02571 - HLA-B	rs9266043-A	intron variant
6p21.33	4	6	rs3132941	rs2596500	31321267	Lung cancer in ever smokers	28604730	28604730	2e-15	1.20943	LINC02571 - HLA-B	rs2596500-C	intron variant
6p21.33	4	6	rs3132941	rs2596500	31321267	Schizophrenia	26198764	26198764	8e-20	1.18	LINC02571 - HLA-B	rs2596500-A	intron variant
6p21.33	4	6	rs9265961	rs9266244	31325692	Appendicular lean mass	33097823	33097823	1e-94	0.0427	HLA-B - DHFRP2	rs9266244-A	regulatory region variant
6p21.33	4	6	rs9265961	rs9266244	31325692	Waist-to-hip ratio adjusted for BMI	34021172	34021172	2e-20	0.0316292	HLA-B - DHFRP2	rs9266244-G	regulatory region variant
6p21.33	4	6	rs9265961	rs9266245	31325702	Cannabis use (age at onset)	30003630	30003630	5e-06	0.06	HLA-B - DHFRP2	rs9266245-A	regulatory region variant
6p21.33	4	6	rs9265961	rs9266245	31325702	Waist-hip index	34021172	34021172	1e-17	0.0293064	HLA-B - DHFRP2	rs9266245-A	regulatory region variant
6p21.33	4	6	rs9265961	rs9266245	31325702	A body shape index	34021172	34021172	4e-09	0.0199304	HLA-B - DHFRP2	rs9266245-A	regulatory region variant
6p21.33	4	6	rs9265961	rs2523583	31327895	Hip circumference adjusted for BMI	28552196	28552196	5e-07	0.0528	HLA-B - DHFRP2	rs2523583-A	intergenic variant
6p21.33	4	6	rs9265961	rs2523578	31328542	Height	28552196	28552196	6e-12	0.0561	HLA-B - DHFRP2	rs2523578-A	upstream gene variant
6p21.33	4	6	rs9265961	rs2523578	31328542	Insomnia	35835914	35835914	3e-10	0.007	HLA-B - DHFRP2	rs2523578-A	upstream gene variant
6p21.33	4	6	rs3132941	rs2523573	31328988	Noncognitive aspects of educational attainment	33414549	33414549	2e-09	0.0773686	HLA-B - DHFRP2	rs2523573-C	intergenic variant
6p21.33	4	6	rs3132941	rs2523573	31328988	Cognitive aspects of educational attainment	33414549	33414549	3e-11	0.0753203	HLA-B - DHFRP2	rs2523573-C	intergenic variant
6p21.33	4	6	rs3132941	rs2596547	31329642	Serum levels of protein MICB	35078996	35078996	1e-46	0.447301	HLA-B - DHFRP2	rs2596547-T	upstream gene variant
6p21.33	4	6	rs3132941	rs2523571	31329691	Sj√∂gren's syndrome	34594039	34594039	6e-28	0.709	HLA-B - DHFRP2	rs2523571-A	intergenic variant
6p21.33	4	6	rs3132941	rs4143332	31348365	Primary sclerosing cholangitis	23603763	23603763	1e-250		ZDHHC20P2, ZDHHC20P2, ZDHHC20P2, ZDHHC20P2, ZDHHC20P2	rs4143332-?	non coding transcript exon variant
6p21.33	4	6	rs3132941	rs2844531	31353171	Waist-to-hip ratio adjusted for BMI	30239722	30239722	1e-30	0.0294	HLA-S - MICA	rs2844531-A	intergenic variant
6p21.33	4	6	rs3132941	rs2596565	31353329	Rheumatoid arthritis (ACPA-negative)	24532677	24532677	9e-09	1.4	HLA-S - MICA	rs2596565-?	intergenic variant
6p21.33	4	6	rs3132941	rs3093958	31410521	General cognitive ability	29844566	29844566	6e-07	4.984	LINC01149, LINC01149, LINC01149, LINC01149	rs3093958-?	intron variant
6p21.33	4	6	rs3132941	rs3093958	31410521	Early-onset myasthenia gravis	35074870	35074870	4e-42	4.49	LINC01149, LINC01149, LINC01149, LINC01149	rs3093958-G	intron variant
6p21.33	4	6	rs3132941	rs3130477	31428920	Inguinal hernia	34382107	34382107	3e-08	1.1	LINC01149 - HCP5	rs3130477-T	intron variant
6p21.33	4	6	rs3132941	rs3132089	31430010	Inguinal hernia	34382107	34382107	3e-08	1.09	LINC01149 - HCP5	rs3132089-G	intron variant
6p21.33	4	6	rs3132941	rs3099839	31430065	Inguinal hernia	34382107	34382107	3e-08	1.09	LINC01149 - HCP5	rs3099839-C	intron variant
6p21.33	4	6	rs3132941	rs3094605	31430694	Inguinal hernia	34382107	34382107	4e-08	1.09	LINC01149 - HCP5	rs3094605-G	non coding transcript exon variant
6p21.33	4	6	rs3132941	rs3132090	31430752	Inguinal hernia	34382107	34382107	4e-08	1.09	LINC01149 - HCP5	rs3132090-G	non coding transcript exon variant
6p21.33	4	6	rs3132941	rs3130907	31431813	Inguinal hernia	34382107	34382107	4e-08	1.09	HCP5	rs3130907-A	non coding transcript exon variant
6p21.33	4	6	rs3132941	rs3128986	31433693	Inguinal hernia	34382107	34382107	4e-08	1.09	HCP5	rs3128986-T	non coding transcript exon variant
6p21.33	4	6	rs3132941	rs115146037	31434331	Myositis	26291516	26291516	3e-45	2.24	HCP5	rs115146037-T	non coding transcript exon variant
6p21.33	4	6	rs3132941	rs3094013	31434366	Polymyositis	26362759	26362759	6e-76	2.97	HCP5	rs3094013-T	non coding transcript exon variant
6p21.33	4	6	rs3132941	rs114012716	31434366	Myositis	26291516	26291516	2e-45	2.24	HCP5	rs114012716-A	non coding transcript exon variant
6p21.33	4	6	rs3132941	rs3094013	31434366	Waist-to-hip ratio adjusted for BMI in active individuals	28448500	28448500	2e-06	0.0486	HCP5	rs3094013-G	non coding transcript exon variant
6p21.33	4	6	rs3132941	rs3094013	31434366	Waist-to-hip ratio adjusted for body mass index	28448500	28448500	5e-08	0.0494	HCP5	rs3094013-G	non coding transcript exon variant
6p21.33	4	6	rs3132941	rs3094013	31434366	Waist-to-hip ratio adjusted for BMI (joint analysis for main effect and physical activity interaction)	28448500	28448500	8e-07		HCP5	rs3094013-?	non coding transcript exon variant
6p21.33	4	6	rs3132941	rs3094013	31434366	Inguinal hernia	34382107	34382107	5e-08	1.09	HCP5	rs3094013-G	non coding transcript exon variant
6p21.33	4	6	rs3132941	rs115902351	31434621	Myositis	26291516	26291516	2e-45	2.25	HCP5	rs115902351-G	non coding transcript exon variant
6p21.33	4	6	rs3132941	rs3131618	31434621	Inguinal hernia	34382107	34382107	3e-08	1.1	HCP5	rs3131618-A	non coding transcript exon variant
6p21.33	4	6	rs3132941	rs3099843	31448564	Inguinal hernia	34382107	34382107	2e-08	1.1	MICB-DT	rs3099843-G	non coding transcript exon variant
6p21.33	4	6	rs3132941	rs116662199	31448976	Myositis	26291516	26291516	5e-49	2.3	MICB-DT	rs116662199-A	non coding transcript exon variant
6p21.33	4	6	rs3132941	rs3099844	31448976	Neonatal lupus	20662065	20662065	5e-10	3.34	MICB-DT	rs3099844-?	non coding transcript exon variant
6p21.33	4	6	rs3132941	rs3099844	31448976	Metabolic syndrome	22399527	22399527	2e-08	0.15	MICB-DT	rs3099844-A	non coding transcript exon variant
6p21.33	4	6	rs3132941	rs3099844	31448976	Inguinal hernia	34382107	34382107	2e-08	1.1	MICB-DT	rs3099844-C	non coding transcript exon variant
6p21.33	4	6	rs3132941	rs140502984	31449552	Autism spectrum disorder or schizophrenia	28540026	28540026	5e-15	1.13	MICB-DT	rs140502984-T	intron variant
6p21.33	4	6	rs3132941	rs3130908	31449552	Inguinal hernia	34382107	34382107	9e-09	1.1	MICB-DT	rs3130908-T	intron variant
6p21.33	4	6	rs3132941	rs3130909	31449710	Inguinal hernia	34382107	34382107	9e-09	1.1	MICB-DT	rs3130909-T	intron variant
6p21.33	4	6	rs3132941	rs3131642	31450637	Inguinal hernia	34382107	34382107	2e-08	1.1	MICB-DT	rs3131642-G	intron variant
6p21.33	4	6	rs3132941	rs3132470	31451370	Inguinal hernia	34382107	34382107	2e-08	1.1	MICB-DT	rs3132470-A	intron variant
6p21.33	4	6	rs3132941	rs114771815	31451836	Myositis	26291516	26291516	1e-49	2.31	MICB-DT	rs114771815-C	intron variant
6p21.33	4	6	rs3132941	rs3094011	31451836	Inguinal hernia	34382107	34382107	2e-08	1.1	MICB-DT	rs3094011-T	intron variant
6p21.33	4	6	rs3132941	rs3094010	31451848	Inguinal hernia	34382107	34382107	2e-08	1.1	MICB-DT	rs3094010-C	intron variant
6p21.33	4	6	rs3132941	rs3130923	31462135	Inguinal hernia	34382107	34382107	1e-08	1.1	MICB-DT	rs3130923-G	non coding transcript exon variant
6p21.33	4	6	rs3132941	rs3094005	31465047	MHC class I polypeptide-related sequence B levels	28240269	28240269	4e-38	0.9308	MICB, MICB, MICB, MICB, MICB, MICB, MICB	rs3094005-T	intron variant
6p21.33	4	6	rs3132941	rs3094005	31465047	Inguinal hernia	34382107	34382107	1e-08	1.1	MICB, MICB, MICB, MICB, MICB, MICB, MICB	rs3094005-G	intron variant
6p21.33	4	6	rs3132941	rs3095233	31469774	Inguinal hernia	34382107	34382107	1e-08	1.1	MICB, MICB, MICB, MICB, MICB, MICB, MICB	rs3095233-A	intron variant
6p21.33	4	6	rs3132941	rs3130616	31473746	Inguinal hernia	34382107	34382107	1e-08	1.1	MICB, MICB, MICB, MICB, MICB, MICB, MICB	rs3130616-G	non coding transcript exon variant
6p21.33	4	6	rs3132941	rs3134900	31473957	Blood protein levels	29875488	29875488	3e-101	0.71	MICB, MICB, MICB, MICB, MICB, MICB, MICB	rs3134900-G	missense variant
6p21.33	4	6	rs3132941	rs144251460	31473957	Protein quantitative trait loci	32492067	32492067	3e-14		MICB, MICB, MICB, MICB, MICB, MICB, MICB	rs144251460-?	missense variant
6p21.33	4	6	rs3132941	rs3134900	31473957	Serum levels of protein MICB	35078996	35078996	7e-220	1.01394	MICB, MICB, MICB, MICB, MICB, MICB, MICB	rs3134900-G	missense variant
6p21.33	4	6	rs3132941	rs3134900	31473957	Inguinal hernia	34382107	34382107	2e-08	1.1	MICB, MICB, MICB, MICB, MICB, MICB, MICB	rs3134900-C	missense variant
6p21.33	4	6	rs3132941	rs3134900	31473957	MHC class I polypeptide-related sequence B levels	36168886	36168886	8e-55	1.09534	MICB, MICB, MICB, MICB, MICB, MICB, MICB	rs3134900-G	missense variant
6p21.33	4	6	rs3132941	rs3134900	31473957	MHC class I polypeptide-related sequence B levels	34814699	34814699	1e-126	0.92	MICB, MICB, MICB, MICB, MICB, MICB, MICB	rs3134900-?	missense variant
6p21.33	4	6	rs3132941	rs3130614	31476458	Rosacea symptom severity	29771307	29771307	3e-10	0.19759	MICB, MICB, MICB, MICB, MICB, MICB, MICB	rs3130614-T	intron variant
6p21.33	4	6	rs3132941	rs3130614	31476458	Myositis	26291516	26291516	4e-48	2.31	MICB, MICB, MICB, MICB, MICB, MICB, MICB	rs3130614-A	intron variant
6p21.33	4	6	rs3132941	rs3130614	31476458	Depressive symptoms	30643256	30643256	1e-11	0.0118924	MICB, MICB, MICB, MICB, MICB, MICB, MICB	rs3130614-A	intron variant
6p21.33	4	6	rs3132941	rs3130614	31476458	Life satisfaction	30643256	30643256	1e-10	0.0148759	MICB, MICB, MICB, MICB, MICB, MICB, MICB	rs3130614-A	intron variant
6p21.33	4	6	rs3132941	rs3130614	31476458	Positive affect	30643256	30643256	1e-11	0.0138125	MICB, MICB, MICB, MICB, MICB, MICB, MICB	rs3130614-A	intron variant
6p21.33	4	6	rs3132941	rs3130614	31476458	Neuroticism	30643256	30643256	9e-11	0.0174541	MICB, MICB, MICB, MICB, MICB, MICB, MICB	rs3130614-A	intron variant
6p21.33	4	6	rs3132941	rs3130614	31476458	Inguinal hernia	34382107	34382107	2e-08	1.1	MICB, MICB, MICB, MICB, MICB, MICB, MICB	rs3130614-T	intron variant
6p21.33	4	6	rs3132941	rs3130612	31482097	Inguinal hernia	34382107	34382107	1e-08	1.1	MICB - PPIAP9	rs3130612-T	intergenic variant
6p21.33	4	6	rs3132941	rs9267445	31483481	Inguinal hernia	34382107	34382107	5e-09	1.1	MICB - PPIAP9	rs9267445-G	intergenic variant
6p21.33	4	6	rs3132941	rs114050967	31505480	Myositis	26291516	26291516	3e-49	2.32	DDX39B, DDX39B, DDX39B, DDX39B, DDX39B, DDX39B, DDX39B, ATP6V1G2-DDX39B	rs114050967-G	intron variant
6p21.33	4	6	rs3132941	rs2734583	31505480	Stevens-Johnson syndrome and toxic epidermal necrolysis (SJS-TEN)	21912425	21912425	2e-08	66.8	DDX39B, DDX39B, DDX39B, DDX39B, DDX39B, DDX39B, DDX39B, ATP6V1G2-DDX39B	rs2734583-?	intron variant
6p21.33	4	6	rs3132941	rs9267488	31514247	General cognitive ability	29844566	29844566	3e-06	4.68	ATP6V1G2, ATP6V1G2, ATP6V1G2, ATP6V1G2, ATP6V1G2, ATP6V1G2, ATP6V1G2, ATP6V1G2-DDX39B	rs9267488-?	splice region variant
6p21.33	4	6	rs3132941	rs9267488	31514247	Myositis	26291516	26291516	6e-49	2.32	ATP6V1G2, ATP6V1G2, ATP6V1G2, ATP6V1G2, ATP6V1G2, ATP6V1G2, ATP6V1G2, ATP6V1G2-DDX39B	rs9267488-G	splice region variant
6p21.33	4	6	rs3132941	rs9267488	31514247	Inguinal hernia	34382107	34382107	8e-09	1.1	ATP6V1G2, ATP6V1G2, ATP6V1G2, ATP6V1G2, ATP6V1G2, ATP6V1G2, ATP6V1G2, ATP6V1G2-DDX39B	rs9267488-A	splice region variant
6p21.33	4	6	rs3132941	rs1800628	31546850	Oral cavity cancer	27749845	27749845	7e-08	1.3962	TNF - LTB	rs1800628-A	regulatory region variant
6p21.33	4	6	rs3132941	rs1800628	31546850	Inguinal hernia	34382107	34382107	1e-08	1.1	TNF - LTB	rs1800628-G	regulatory region variant
6p21.33	4	6	rs3132941	rs3130063	31558702	Inguinal hernia	34382107	34382107	6e-09	1.1	NCR3, NCR3, NCR3, NCR3, NCR3, NCR3, NCR3	rs3130063-C	intron variant
6p21.33	4	6	rs3132941	rs3130631	31566168	Pneumonia	28928442	28928442	2e-09	0.0861	NCR3 - UQCRHP1	rs3130631-?	regulatory region variant
6p21.33	4	6	rs3132941	rs3130631	31566168	Inguinal hernia	34382107	34382107	6e-09	1.1	NCR3 - UQCRHP1	rs3130631-C	regulatory region variant
6p21.33	4	6	rs3130623	rs3132451	31582025	Blood protein levels	29875488	29875488	4e-34	0.36	UQCRHP1 - AIF1	rs3132451-C	regulatory region variant
6p21.33	4	6	rs3130623	rs3132451	31582025	Blood protein levels	29875488	29875488	2e-55	0.46	UQCRHP1 - AIF1	rs3132451-C	regulatory region variant
6p21.33	4	6	rs3130623	rs3132451	31582025	Blood protein levels	29875488	29875488	7e-56	0.46	UQCRHP1 - AIF1	rs3132451-C	regulatory region variant
6p21.33	4	6	rs3130623	rs3132451	31582025	Rosacea symptom severity	29771307	29771307	3e-12	0.171592	UQCRHP1 - AIF1	rs3132451-G	regulatory region variant
6p21.33	4	6	rs3130623	rs3132451	31582025	Waist-to-hip ratio adjusted for BMI	34021172	34021172	3e-14	0.0290333	UQCRHP1 - AIF1	rs3132451-C	regulatory region variant
6p21.33	4	6	rs3130623	rs3132451	31582025	Waist-hip index	34021172	34021172	1e-12	0.0272438	UQCRHP1 - AIF1	rs3132451-C	regulatory region variant
6p21.33	4	6	rs3130623	rs3132451	31582025	Hip circumference adjusted for BMI	34021172	34021172	3e-15	0.029579	UQCRHP1 - AIF1	rs3132451-C	regulatory region variant
6p21.33	4	6	rs3130623	rs115052633	31589264	Autism spectrum disorder or schizophrenia	28540026	28540026	2e-12	1.1	PRRC2A, PRRC2A, PRRC2A, PRRC2A, PRRC2A, PRRC2A, PRRC2A	rs115052633-C	intron variant
6p21.33	4	6	rs3130623	rs3115665	31589264	Chronic glomerulonephritis	34594039	34594039	3e-08	0.929	PRRC2A, PRRC2A, PRRC2A, PRRC2A, PRRC2A, PRRC2A, PRRC2A	rs3115665-G	intron variant
6p21.33	4	6	rs3130623	rs3130070	31591808	Takayasu arteritis	36046661	36046661	4e-11	2.57	PRRC2A, PRRC2A, PRRC2A, PRRC2A, PRRC2A, PRRC2A, PRRC2A	rs3130070-?	intron variant
6p21.33	4	6	rs3130623	rs116664060	31592524	Childhood body mass index	33045005	33045005	3e-06	0.055	PRRC2A, PRRC2A, PRRC2A, PRRC2A, PRRC2A, PRRC2A, PRRC2A	rs116664060-C	intron variant
6p21.33	4	6	rs3132941	rs3132450	31596138	Waist-to-hip ratio adjusted for BMI	34021172	34021172	7e-11	0.0268129	PRRC2A, PRRC2A, PRRC2A, PRRC2A, PRRC2A, PRRC2A, PRRC2A	rs3132450-G	intron variant
6p21.33	4	6	rs3132941	rs3132450	31596138	Inguinal hernia	34382107	34382107	3e-10	1.11	PRRC2A, PRRC2A, PRRC2A, PRRC2A, PRRC2A, PRRC2A, PRRC2A	rs3132450-A	intron variant
6p21.33	4	6	rs3132941	rs3132450	31596138	A body shape index	34021172	34021172	8e-12	0.0285009	PRRC2A, PRRC2A, PRRC2A, PRRC2A, PRRC2A, PRRC2A, PRRC2A	rs3132450-G	intron variant
6p21.33	4	6	rs3130623	rs3130623	31597700	Gamma glutamyl transpeptidase	34594039	34594039	8e-24	0.0277	PRRC2A, PRRC2A, PRRC2A, PRRC2A, PRRC2A, PRRC2A, PRRC2A	rs3130623-T	intron variant
6p21.33	4	6	rs3130623	rs3130626	31598489	Takayasu arteritis	36046661	36046661	5e-11	2.57	PRRC2A, PRRC2A, PRRC2A, PRRC2A, PRRC2A, PRRC2A, PRRC2A	rs3130626-?	synonymous variant
6p21.33	4	6	rs3130623	rs2736157	31600820	Takayasu arteritis	36046661	36046661	4e-11	2.57	PRRC2A, PRRC2A, PRRC2A, PRRC2A, PRRC2A, PRRC2A, PRRC2A	rs2736157-?	intron variant
6p21.33	4	6	rs3130623	rs3130627	31600851	Takayasu arteritis	36046661	36046661	3e-11	2.61	PRRC2A, PRRC2A, PRRC2A, PRRC2A, PRRC2A, PRRC2A, PRRC2A	rs3130627-?	intron variant
6p21.33	4	6	rs3130623	rs3115663	31601843	Idiopathic membranous nephropathy	21323541	21323541	7e-57	3.04	PRRC2A, PRRC2A, PRRC2A, PRRC2A, PRRC2A, PRRC2A, PRRC2A	rs3115663-G	non coding transcript exon variant
6p21.33	4	6	rs3130623	rs9267522	31603770	Idiopathic membranous nephropathy	21323541	21323541	1e-56	3.04	PRRC2A, PRRC2A, PRRC2A, PRRC2A, PRRC2A, PRRC2A, PRRC2A	rs9267522-G	synonymous variant
6p21.33	4	6	rs3130623	rs11229	31603770	Takayasu arteritis	36046661	36046661	8e-11	2.56	PRRC2A, PRRC2A, PRRC2A, PRRC2A, PRRC2A, PRRC2A, PRRC2A	rs11229-?	synonymous variant
6p21.33	4	6	rs3130623	rs10885	31604591	Hemoglobin levels	32327693	32327693	2e-36	0.035	PRRC2A, PRRC2A, PRRC2A, PRRC2A, PRRC2A, PRRC2A, PRRC2A	rs10885-T	missense variant
6p21.33	4	6	rs3130623	rs10885	31604591	Takayasu arteritis	36046661	36046661	4e-11	2.57	PRRC2A, PRRC2A, PRRC2A, PRRC2A, PRRC2A, PRRC2A, PRRC2A	rs10885-?	missense variant
6p21.33	4	6	rs3130623	rs3130628	31609272	Takayasu arteritis	36046661	36046661	5e-11	2.57	BAG6, BAG6, BAG6, BAG6, BAG6, BAG6, BAG6	rs3130628-?	non coding transcript exon variant
6p21.33	4	6	rs3132941	rs3117582	31620520	Lung cancer	18978787	18978787	5e-10	1.24	APOM, APOM, APOM, APOM, APOM, APOM, APOM	rs3117582-C	intron variant
6p21.33	4	6	rs3132941	rs3117582	31620520	Non-small cell lung cancer	32889700	32889700	2e-06	0.87	APOM, APOM, APOM, APOM, APOM, APOM, APOM	rs3117582-G	intron variant
6p21.33	4	6	rs3132941	rs3117582	31620520	Squamous cell lung carcinoma	32889700	32889700	2e-09	0.77	APOM, APOM, APOM, APOM, APOM, APOM, APOM	rs3117582-G	intron variant
6p21.33	4	6	rs3132941	rs3117582	31620520	Sarcoidosis (Lofgren's syndrome vs non-Lofgren's syndrome)	26651848	26651848	1e-30		APOM, APOM, APOM, APOM, APOM, APOM, APOM	rs3117582-C	intron variant
6p21.33	4	6	rs3132941	rs3117582	31620520	Lung adenocarcinoma	19836008	19836008	5e-12	1.22	APOM, APOM, APOM, APOM, APOM, APOM, APOM	rs3117582-C	intron variant
6p21.33	4	6	rs3132941	rs3117582	31620520	Lung cancer	19654303	19654303	4e-10	1.24	APOM, APOM, APOM, APOM, APOM, APOM, APOM	rs3117582-?	intron variant
6p21.33	4	6	rs3132941	rs3117582	31620520	Inguinal hernia	34382107	34382107	3e-10	1.11	APOM, APOM, APOM, APOM, APOM, APOM, APOM	rs3117582-T	intron variant
6p21.33	4	6	rs3132941	rs139789464	31624864	Squamous cell lung carcinoma	28604730	28604730	8e-18	1.30171	APOM, APOM, APOM, APOM, APOM, APOM, APOM	rs139789464-G	intron variant
6p21.33	4	6	rs3132941	rs139789464	31624864	Lung cancer in ever smokers	28604730	28604730	4e-14	1.20058	APOM, APOM, APOM, APOM, APOM, APOM, APOM	rs139789464-G	intron variant
6p21.33	4	6	rs3132941	rs139789464	31624864	Lung cancer	28604730	28604730	9e-19	1.18432	APOM, APOM, APOM, APOM, APOM, APOM, APOM	rs139789464-G	intron variant
6p21.33	4	6	rs3132941	rs139789464	31624864	Aerodigestive squamous cell cancer (pleiotropy)	33667223	33667223	2e-19	1.26	APOM, APOM, APOM, APOM, APOM, APOM, APOM	rs139789464-G	intron variant
6p21.33	4	6	rs3132941	rs3117581	31624864	Inguinal hernia	34382107	34382107	3e-10	1.11	APOM, APOM, APOM, APOM, APOM, APOM, APOM	rs3117581-A	intron variant
6p21.33	4	6	rs3132941	rs3132449	31626013	Inguinal hernia	34382107	34382107	4e-10	1.11	APOM - C6orf47	rs3132449-C	regulatory region variant
6p21.33	4	6	rs3130623	rs3130618	31632134	Febrile seizures (MMR vaccine-related)	25344690	25344690	2e-07	1.34	GPANK1, GPANK1, GPANK1, GPANK1, GPANK1, GPANK1, GPANK1	rs3130618-C	missense variant
6p21.33	4	6	rs3130623	rs3130618	31632134	Idiopathic membranous nephropathy	21323541	21323541	2e-56	3.03	GPANK1, GPANK1, GPANK1, GPANK1, GPANK1, GPANK1, GPANK1	rs3130618-A	missense variant
6p21.33	4	6	rs3130623	rs3130618	31632134	Takayasu arteritis	36046661	36046661	2e-11	2.6	GPANK1, GPANK1, GPANK1, GPANK1, GPANK1, GPANK1, GPANK1	rs3130618-?	missense variant
6p21.33	4	6	rs3132941	rs9267531	31636742	Cutaneous lupus erythematosus	25827949	25827949	3e-14	2.62	CSNK2B, CSNK2B, CSNK2B, CSNK2B, CSNK2B, CSNK2B, CSNK2B	rs9267531-G	non coding transcript exon variant
6p21.33	4	6	rs3132941	rs9267531	31636742	Systemic lupus erythematosus	26316170	26316170	8e-08		CSNK2B, CSNK2B, CSNK2B, CSNK2B, CSNK2B, CSNK2B, CSNK2B	rs9267531-?	non coding transcript exon variant
6p21.33	4	6	rs3132941	rs9267531	31636742	Inguinal hernia	34382107	34382107	3e-10	1.11	CSNK2B, CSNK2B, CSNK2B, CSNK2B, CSNK2B, CSNK2B, CSNK2B	rs9267531-A	non coding transcript exon variant
6p21.33	4	6	rs3132941	rs9267539	31666424	Inguinal hernia	34382107	34382107	2e-10	1.11	ABHD16A, ABHD16A, ABHD16A, ABHD16A, ABHD16A, ABHD16A, ABHD16A	rs9267539-A	intron variant
6p21.33	4	6	rs3132941	rs9267544	31671557	Inguinal hernia	34382107	34382107	3e-10	1.11	ABHD16A - LY6G6F	rs9267544-C	intron variant
6p21.33	4	6	rs3132941	rs9267549	31677391	Inguinal hernia	34382107	34382107	5e-10	1.11	LY6G6F, LY6G6F, LY6G6F, LY6G6F, LY6G6F, LY6G6F, LY6G6F-LY6G6D, LY6G6F-LY6G6D, LY6G6F-LY6G6D	rs9267549-G	intron variant
6p21.33	4	6	rs3132941	rs3131383	31704294	Inguinal hernia	34382107	34382107	1e-09	1.11	CLIC1, CLIC1, CLIC1, CLIC1, CLIC1, CLIC1	rs3131383-G	5 prime UTR variant
6p21.33	4	6	rs3132941	rs3101018	31705864	Inguinal hernia	34382107	34382107	2e-09	1.11	CLIC1, CLIC1, CLIC1, CLIC1, CLIC1, CLIC1	rs3101018-C	intron variant
6p21.33	4	6	rs3132941	rs3131381	31708463	Inguinal hernia	34382107	34382107	1e-09	1.11	MSH5, MSH5, MSH5, MSH5, MSH5, MSH5, MSH5-SAPCD1, MSH5-SAPCD1, MSH5-SAPCD1, MSH5-SAPCD1	rs3131381-C	intron variant
6p21.33	4	6	rs3132941	rs3131380	31709778	Inguinal hernia	34382107	34382107	1e-09	1.11	MSH5-SAPCD1, MSH5-SAPCD1, MSH5-SAPCD1, MSH5-SAPCD1, MSH5, MSH5, MSH5, MSH5, MSH5, MSH5	rs3131380-A	intron variant
6p21.33	4	6	rs3132941	rs3132445	31712196	Inguinal hernia	34382107	34382107	1e-09	1.11	MSH5, MSH5, MSH5, MSH5, MSH5, MSH5, MSH5-SAPCD1, MSH5-SAPCD1, MSH5-SAPCD1, MSH5-SAPCD1	rs3132445-G	intron variant
6p21.33	4	6	rs3132941	rs3132443	31714031	Inguinal hernia	34382107	34382107	1e-09	1.11	MSH5, MSH5, MSH5, MSH5, MSH5, MSH5, MSH5-SAPCD1, MSH5-SAPCD1, MSH5-SAPCD1, MSH5-SAPCD1	rs3132443-G	non coding transcript exon variant
6p21.33	4	6	rs3132941	rs3130484	31715882	Inguinal hernia	34382107	34382107	1e-09	1.11	MSH5-SAPCD1, MSH5-SAPCD1, MSH5-SAPCD1, MSH5-SAPCD1, MSH5, MSH5, MSH5, MSH5, MSH5, MSH5	rs3130484-T	intron variant
6p21.33	4	6	rs3132941	rs3117573	31718396	Inguinal hernia	34382107	34382107	1e-09	1.11	MSH5, MSH5, MSH5, MSH5, MSH5, MSH5, MSH5-SAPCD1, MSH5-SAPCD1, MSH5-SAPCD1, MSH5-SAPCD1	rs3117573-C	intron variant
6p21.33	4	6	rs3132941	rs3131379	31721033	Systemic lupus erythematosus	26316170	26316170	8e-08		MSH5-SAPCD1, MSH5-SAPCD1, MSH5-SAPCD1, MSH5-SAPCD1, MSH5, MSH5, MSH5, MSH5, MSH5, MSH5	rs3131379-?	intron variant
6p21.33	4	6	rs3132941	rs3131379	31721033	Systemic lupus erythematosus	18204446	18204446	2e-52	2.36	MSH5-SAPCD1, MSH5-SAPCD1, MSH5-SAPCD1, MSH5-SAPCD1, MSH5, MSH5, MSH5, MSH5, MSH5, MSH5	rs3131379-A	intron variant
6p21.33	4	6	rs3132941	rs3131379	31721033	Inguinal hernia	34382107	34382107	1e-09	1.11	MSH5-SAPCD1, MSH5-SAPCD1, MSH5-SAPCD1, MSH5-SAPCD1, MSH5, MSH5, MSH5, MSH5, MSH5, MSH5	rs3131379-G	intron variant
6p21.33	4	6	rs3132941	rs3117574	31725230	Inguinal hernia	34382107	34382107	1e-09	1.11	MSH5, MSH5, MSH5, MSH5, MSH5, MSH5, MSH5-SAPCD1, MSH5-SAPCD1, MSH5-SAPCD1, MSH5-SAPCD1	rs3117574-G	5 prime UTR variant
6p21.33	4	6	rs3132941	rs3131378	31725285	Lung cancer	28604730	28604730	3e-18	1.181	MSH5, MSH5, MSH5, MSH5, MSH5, MSH5, MSH5-SAPCD1, MSH5-SAPCD1, MSH5-SAPCD1, MSH5-SAPCD1	rs3131378-G	5 prime UTR variant
6p21.33	4	6	rs3132941	rs3131378	31725285	Inguinal hernia	34382107	34382107	1e-09	1.11	MSH5, MSH5, MSH5, MSH5, MSH5, MSH5, MSH5-SAPCD1, MSH5-SAPCD1, MSH5-SAPCD1, MSH5-SAPCD1	rs3131378-A	5 prime UTR variant
6p21.33	4	6	rs3132941	rs3117575	31726253	Inguinal hernia	34382107	34382107	8e-10	1.11	MSH5, MSH5, MSH5, MSH5, MSH5, MSH5, MSH5-SAPCD1, MSH5-SAPCD1, MSH5-SAPCD1, MSH5-SAPCD1	rs3117575-T	intron variant
6p21.33	4	6	rs3132941	rs3117576	31726794	Inguinal hernia	34382107	34382107	1e-09	1.11	MSH5, MSH5, MSH5, MSH5, MSH5, MSH5, MSH5-SAPCD1, MSH5-SAPCD1, MSH5-SAPCD1, MSH5-SAPCD1	rs3117576-T	intron variant
6p21.33	4	6	rs3132941	rs3117577	31727474	IDP dMRI ProbtrackX ICVF ptr l	33875891	33875891	7e-09	0.083	MSH5, MSH5, MSH5, MSH5, MSH5, MSH5, MSH5-SAPCD1, MSH5-SAPCD1, MSH5-SAPCD1, MSH5-SAPCD1	rs3117577-G	non coding transcript exon variant
6p21.33	4	6	rs3132941	rs3117577	31727474	Inguinal hernia	34382107	34382107	2e-09	1.11	MSH5, MSH5, MSH5, MSH5, MSH5, MSH5, MSH5-SAPCD1, MSH5-SAPCD1, MSH5-SAPCD1, MSH5-SAPCD1	rs3117577-A	non coding transcript exon variant
6p21.33	4	6	rs3132941	rs3115672	31727897	Squamous cell lung carcinoma	32889700	32889700	2e-08	1.28	MSH5, MSH5, MSH5, MSH5, MSH5, MSH5, MSH5-SAPCD1, MSH5-SAPCD1, MSH5-SAPCD1, MSH5-SAPCD1	rs3115672-T	synonymous variant
6p21.33	4	6	rs3132941	rs3115672	31727897	Non-small cell lung cancer	32889700	32889700	4e-06	1.15	MSH5, MSH5, MSH5, MSH5, MSH5, MSH5, MSH5-SAPCD1, MSH5-SAPCD1, MSH5-SAPCD1, MSH5-SAPCD1	rs3115672-T	synonymous variant
6p21.33	4	6	rs3132941	rs3115672	31727897	Depressive symptoms	30643256	30643256	2e-15	0.0121121	MSH5, MSH5, MSH5, MSH5, MSH5, MSH5, MSH5-SAPCD1, MSH5-SAPCD1, MSH5-SAPCD1, MSH5-SAPCD1	rs3115672-T	synonymous variant
6p21.33	4	6	rs3132941	rs3115672	31727897	Positive affect	30643256	30643256	4e-15	0.0145192	MSH5, MSH5, MSH5, MSH5, MSH5, MSH5, MSH5-SAPCD1, MSH5-SAPCD1, MSH5-SAPCD1, MSH5-SAPCD1	rs3115672-T	synonymous variant
6p21.33	4	6	rs3132941	rs3115672	31727897	Life satisfaction	30643256	30643256	5e-14	0.0154312	MSH5, MSH5, MSH5, MSH5, MSH5, MSH5, MSH5-SAPCD1, MSH5-SAPCD1, MSH5-SAPCD1, MSH5-SAPCD1	rs3115672-T	synonymous variant
6p21.33	4	6	rs3132941	rs3115672	31727897	Neuroticism	30643256	30643256	6e-15	0.0187335	MSH5, MSH5, MSH5, MSH5, MSH5, MSH5, MSH5-SAPCD1, MSH5-SAPCD1, MSH5-SAPCD1, MSH5-SAPCD1	rs3115672-T	synonymous variant
6p21.33	4	6	rs3132941	rs3115672	31727897	Inguinal hernia	34382107	34382107	1e-09	1.11	MSH5, MSH5, MSH5, MSH5, MSH5, MSH5, MSH5-SAPCD1, MSH5-SAPCD1, MSH5-SAPCD1, MSH5-SAPCD1	rs3115672-C	synonymous variant
6p21.33	4	6	rs3132941	rs3101017	31733466	Hemoglobin levels	32327693	32327693	2e-35	0.041	VWA7, VWA7, VWA7, VWA7	rs3101017-C	missense variant
6p21.33	4	6	rs3132941	rs3101017	31733466	Chronic obstructive pulmonary disease	33909500	33909500	2e-14	1.12	VWA7, VWA7, VWA7, VWA7	rs3101017-C	missense variant
6p21.33	4	6	rs3132941	rs3101017	31733466	Inguinal hernia	34382107	34382107	1e-09	1.11	VWA7, VWA7, VWA7, VWA7	rs3101017-T	missense variant
6p21.33	4	6	rs3132941	rs3115671	31734345	Inguinal hernia	34382107	34382107	1e-09	1.11	VWA7, VWA7, VWA7, VWA7	rs3115671-G	synonymous variant
6p21.33	4	6	rs3132941	rs3130490	31739120	Nonatopic asthma	31669095	31669095	5e-10		VWA7, VWA7, VWA7, VWA7	rs3130490-?	non coding transcript exon variant
6p21.33	4	6	rs3132941	rs3130490	31739120	Asthma (adult onset)	31669095	31669095	2e-14		VWA7, VWA7, VWA7, VWA7	rs3130490-?	non coding transcript exon variant
6p21.33	4	6	rs3132941	rs3130490	31739120	Inguinal hernia	34382107	34382107	2e-09	1.11	VWA7, VWA7, VWA7, VWA7	rs3130490-G	non coding transcript exon variant
6p21.33	4	6	rs3132941	rs3130491	31745464	Diastolic blood pressure	30578418	30578418	4e-14	0.317	VARS1, VARS1, VARS1, VARS1, VARS1	rs3130491-A	intron variant
6p21.33	4	6	rs3132941	rs3130491	31745464	Inguinal hernia	34382107	34382107	3e-09	1.11	VARS1, VARS1, VARS1, VARS1, VARS1	rs3130491-G	intron variant
6p21.33	4	6	rs3132941	rs915652	31749142	Sarcoidosis (Lofgren's syndrome vs non-Lofgren's syndrome)	26651848	26651848	4e-32		VARS1, VARS1, VARS1, VARS1, VARS1	rs915652-A	non coding transcript exon variant
6p21.33	4	6	rs3132941	rs915652	31749142	Inguinal hernia	34382107	34382107	5e-09	1.11	VARS1, VARS1, VARS1, VARS1, VARS1	rs915652-G	non coding transcript exon variant
6p21.33	4	6	rs3132941	rs915651	31749184	Inguinal hernia	34382107	34382107	3e-09	1.11	VARS1, VARS1, VARS1, VARS1, VARS1	rs915651-G	non coding transcript exon variant
6p21.33	4	6	rs3132941	rs2753961	31754830	Inguinal hernia	34382107	34382107	2e-09	1.11	VARS1, VARS1, VARS1, VARS1, VARS1	rs2753961-T	intron variant
6p21.33	4	6	rs3132941	rs2607014	31761213	Inguinal hernia	34382107	34382107	2e-09	1.11	VARS1, VARS1, VARS1, VARS1, VARS1	rs2607014-G	intron variant
6p21.33	4	6	rs3132941	rs1144710	31765864	Urinary tract infection frequency	28928442	28928442	6e-06	0.0474	LSM2, LSM2, LSM2, LSM2, LSM2	rs1144710-?	intron variant
6p21.33	4	6	rs3132941	rs1144710	31765864	Rosacea symptom severity	29771307	29771307	2e-11	0.192529	LSM2, LSM2, LSM2, LSM2, LSM2	rs1144710-T	intron variant
6p21.33	4	6	rs3132941	rs1144710	31765864	Pneumonia	28928442	28928442	2e-10	0.0847	LSM2, LSM2, LSM2, LSM2, LSM2	rs1144710-?	intron variant
6p21.33	4	6	rs3132941	rs1144710	31765864	Inguinal hernia	34382107	34382107	2e-08	1.1	LSM2, LSM2, LSM2, LSM2, LSM2	rs1144710-T	intron variant
6p21.33	4	6	rs3132941	rs2736425	31765984	Inguinal hernia	34382107	34382107	2e-09	1.11	LSM2, LSM2, LSM2, LSM2, LSM2	rs2736425-G	intron variant
6p21.33	4	6	rs3132941	rs2763980	31766660	Inguinal hernia	34382107	34382107	2e-09	1.11	LSM2, LSM2, LSM2, LSM2, LSM2	rs2763980-C	intron variant
6p21.33	4	6	rs3132941	rs681331	31768799	Inguinal hernia	34382107	34382107	2e-09	1.11	LSM2, LSM2, LSM2, LSM2, LSM2	rs681331-A	intron variant
6p21.33	4	6	rs3132941	rs625421	31772093	Inguinal hernia	34382107	34382107	2e-09	1.11	LSM2, LSM2, LSM2, LSM2, LSM2	rs625421-C	intron variant
6p21.33	4	6	rs3132941	rs553414	31777192	Inguinal hernia	34382107	34382107	2e-09	1.11	LSM2 - HSPA1L	rs553414-A	intergenic variant
6p21.33	4	6	rs3132941	rs142536810	31787167	Schizophrenia	30285260	30285260	5e-20	1.179	HSPA1A - HSPA1B	rs142536810-C	regulatory region variant
6p21.33	4	6	rs3132941	rs1265947	31787167	Inguinal hernia	34382107	34382107	2e-09	1.11	HSPA1A - HSPA1B	rs1265947-C	regulatory region variant
6p21.33	4	6	rs3132941	rs3115674	31799076	Systemic lupus erythematosus	33272962	33272962	1e-08	0.652	HSPA1B - SNHG32	rs3115674-T	intron variant
6p21.33	4	6	rs3132941	rs3115674	31799076	Inguinal hernia	34382107	34382107	4e-09	1.1	HSPA1B - SNHG32	rs3115674-T	intron variant
6p21.33	4	6	rs3132941	rs3130476	31802101	Inguinal hernia	34382107	34382107	2e-09	1.11	HSPA1B - SNHG32	rs3130476-C	intron variant
6p21.33	4	6	rs3132941	rs3130478	31805913	Inguinal hernia	34382107	34382107	3e-09	1.11	SNHG32, SNHG32, SNHG32, SNHG32	rs3130478-C	intron variant
6p21.33	4	6	rs3132941	rs3130679	31807540	Inguinal hernia	34382107	34382107	3e-09	1.11	SNHG32, SNHG32, SNHG32, SNHG32	rs3130679-A	3 prime UTR variant
6p21.33	4	6	rs3132941	rs3130679	31807540	Soya milk liking	35585065	35585065	5e-13	0.04488	SNHG32, SNHG32, SNHG32, SNHG32	rs3130679-G	3 prime UTR variant
6p21.33	4	6	rs3132941	rs599707	31808436	Eosinophilic esophagitis	29904099	29904099	3e-09	1.69205	SNHG32 - NEU1	rs599707-?	regulatory region variant
6p21.33	4	6	rs3132941	rs599707	31808436	Inguinal hernia	34382107	34382107	2e-09	1.11	SNHG32 - NEU1	rs599707-C	regulatory region variant
6p21.33	4	6	rs3132941	rs9267574	31810612	Inguinal hernia	34382107	34382107	2e-09	1.11	SNHG32 - NEU1	rs9267574-C	regulatory region variant
6p21.33	4	6	rs3132941	rs139285835	31818108	Squamous cell lung carcinoma	28604730	28604730	3e-17	1.31408	SNHG32 - NEU1	rs139285835-T	intergenic variant
6p21.33	4	6	rs3132941	rs9267578	31818108	Inguinal hernia	34382107	34382107	7e-09	1.1	SNHG32 - NEU1	rs9267578-C	intergenic variant
6p21.33	4	6	rs3132941	rs9267578	31818108	Waist-hip index	34021172	34021172	6e-10	0.025611	SNHG32 - NEU1	rs9267578-T	intergenic variant
6p21.33	4	6	rs693906	rs67682613	31826705	Small cell lung carcinoma	28604730	28604730	5e-06	1.21514	NEU1, NEU1, NEU1, NEU1, NEU1	rs67682613-A	3 prime UTR variant
6p21.33	4	6	rs693906	rs622076	31826705	Estimated glomerular filtration rate	31152163	31152163	3e-14	0.0035	NEU1, NEU1, NEU1, NEU1, NEU1	rs622076-A	3 prime UTR variant
6p21.33	4	6	rs693906	rs67682613	31826705	Schizophrenia	26198764	26198764	7e-19	1.14943	NEU1, NEU1, NEU1, NEU1, NEU1	rs67682613-G	3 prime UTR variant
6p21.33	4	6	rs693906	rs622076	31826705	Serum levels of protein C2	35078996	35078996	2e-23	0.300008	NEU1, NEU1, NEU1, NEU1, NEU1	rs622076-A	3 prime UTR variant
6p21.33	4	6	rs693906	rs622076	31826705	Estimated glomerular filtration rate (creatinine)	34272381	34272381	2e-35	0.0046069	NEU1, NEU1, NEU1, NEU1, NEU1	rs622076-A	3 prime UTR variant
6p21.33	4	6	rs693906	rs622076	31826705	Estimated glomerular filtration rate (creatinine)	34272381	34272381	1e-12	0.00283847	NEU1, NEU1, NEU1, NEU1, NEU1	rs622076-A	3 prime UTR variant
6p21.33	4	6	rs693906	rs622076	31826705	Estimated glomerular filtration rate (cystatin c)	34272381	34272381	4e-28	0.0071	NEU1, NEU1, NEU1, NEU1, NEU1	rs622076-A	3 prime UTR variant
6p21.33	4	6	rs3132941	rs515688	31832038	Inguinal hernia	34382107	34382107	4e-09	1.11	SLC44A4, SLC44A4, SLC44A4, SLC44A4, SLC44A4	rs515688-A	intron variant
6p21.33	4	6	rs693906	rs693906	31835164	Scarlet fever	28928442	28928442	7e-06	0.1149	SLC44A4, SLC44A4, SLC44A4, SLC44A4, SLC44A4	rs693906-?	intron variant
6p21.33	4	6	rs693906	rs693906	31835164	Estimated glomerular filtration rate (creatinine)	35710981	35710981	6e-35	12.338	SLC44A4, SLC44A4, SLC44A4, SLC44A4, SLC44A4	rs693906-C	intron variant
6p21.33	4	6	rs693906	rs693906	31835164	Serum creatinine levels	34594039	34594039	2e-33	0.029	SLC44A4, SLC44A4, SLC44A4, SLC44A4, SLC44A4	rs693906-C	intron variant
6p21.33	4	6	rs2763981	rs521977	31836827	Itch intensity from mosquito bite	28199695	28199695	4e-20	0.0380858	SLC44A4, SLC44A4, SLC44A4, SLC44A4, SLC44A4	rs521977-T	intron variant
6p21.33	4	6	rs2763981	rs521977	31836827	Perceived unattractiveness to mosquitoes	28199695	28199695	4e-07	0.131107	SLC44A4, SLC44A4, SLC44A4, SLC44A4, SLC44A4	rs521977-T	intron variant
6p21.33	4	6	rs2763981	rs521977	31836827	Itch intensity from mosquito bite adjusted by bite size	28199695	28199695	9e-07	0.0192183	SLC44A4, SLC44A4, SLC44A4, SLC44A4, SLC44A4	rs521977-T	intron variant
6p21.33	4	6	rs2763981	rs521977	31836827	Waist-to-hip ratio adjusted for BMI	34021172	34021172	9e-19	0.0294152	SLC44A4, SLC44A4, SLC44A4, SLC44A4, SLC44A4	rs521977-T	intron variant
6p21.33	4	6	rs2763981	rs521977	31836827	Waist-hip index	34021172	34021172	3e-16	0.0271844	SLC44A4, SLC44A4, SLC44A4, SLC44A4, SLC44A4	rs521977-T	intron variant
6p21.33	4	6	rs553108	rs660550	31837277	Coffee consumption (cups per day)	31837886	31837886	8e-09	0.034	SLC44A4, SLC44A4, SLC44A4, SLC44A4, SLC44A4	rs660550-A	intron variant
6p21.33	4	6	rs553108	rs577272	31837963	C-reactive protein levels or total cholesterol levels (pleiotropy)	27286809	27286809	2e-08		SLC44A4, SLC44A4, SLC44A4, SLC44A4, SLC44A4	rs577272-A	intron variant
6p21.33	4	6	rs553108	rs577272	31837963	A body shape index	34021172	34021172	1e-21	0.0272058	SLC44A4, SLC44A4, SLC44A4, SLC44A4, SLC44A4	rs577272-G	intron variant
6p21.33	4	6	rs553108	rs577272	31837963	Waist circumference adjusted for body mass index	34021172	34021172	6e-09	0.0164512	SLC44A4, SLC44A4, SLC44A4, SLC44A4, SLC44A4	rs577272-G	intron variant
6p21.33	4	6	rs553108	rs644774	31838490	Waist-to-hip ratio adjusted for BMI	34021172	34021172	4e-22	0.0271946	SLC44A4, SLC44A4, SLC44A4, SLC44A4, SLC44A4	rs644774-C	intron variant
6p21.33	4	6	rs553108	rs644774	31838490	Hip circumference adjusted for BMI	34021172	34021172	2e-13	0.0206859	SLC44A4, SLC44A4, SLC44A4, SLC44A4, SLC44A4	rs644774-C	intron variant
6p21.33	4	6	rs553108	rs644774	31838490	Waist-hip index	34021172	34021172	6e-21	0.0263821	SLC44A4, SLC44A4, SLC44A4, SLC44A4, SLC44A4	rs644774-C	intron variant
6p21.33	4	6	rs553108	rs3130482	31839782	Hypertension	31879980	31879980	1e-10	0.0399377	SLC44A4, SLC44A4, SLC44A4, SLC44A4, SLC44A4	rs3130482-?	intron variant
6p21.33	4	6	rs2763981	rs2763981	31840021	Triglycerides x physical activity interaction (2df test)	30670697	30670697	4e-14		SLC44A4, SLC44A4, SLC44A4, SLC44A4, SLC44A4	rs2763981-A	intron variant
6p21.33	4	6	rs2763981	rs2763981	31840021	Iron status biomarkers (transferrin saturation)	28334935	28334935	8e-07	0.124	SLC44A4, SLC44A4, SLC44A4, SLC44A4, SLC44A4	rs2763981-T	intron variant
6p21.33	4	6	rs2763981	rs2763981	31840021	Iron status biomarkers (total iron binding capacity)	28334935	28334935	8e-07	0.124	SLC44A4, SLC44A4, SLC44A4, SLC44A4, SLC44A4	rs2763981-T	intron variant
6p21.33	4	6	rs2763981	rs2763981	31840021	Triglyceride levels x alcohol consumption (drinkers vs non-drinkers) interaction (2df)	30698716	30698716	3e-19		SLC44A4, SLC44A4, SLC44A4, SLC44A4, SLC44A4	rs2763981-A	intron variant
6p21.33	4	6	rs2763981	rs2763981	31840021	Triglyceride levels x alcohol consumption (drinkers vs non-drinkers) interaction (2df)	30698716	30698716	1e-14		SLC44A4, SLC44A4, SLC44A4, SLC44A4, SLC44A4	rs2763981-A	intron variant
6p21.33	4	6	rs2763981	rs2763981	31840021	LDL cholesterol levels x alcohol consumption (drinkers vs non-drinkers) interaction (2df)	30698716	30698716	7e-12		SLC44A4, SLC44A4, SLC44A4, SLC44A4, SLC44A4	rs2763981-A	intron variant
6p21.33	4	6	rs2763981	rs2763981	31840021	LDL cholesterol levels x alcohol consumption (drinkers vs non-drinkers) interaction (2df)	30698716	30698716	4e-12		SLC44A4, SLC44A4, SLC44A4, SLC44A4, SLC44A4	rs2763981-A	intron variant
6p21.33	4	6	rs2763981	rs2763981	31840021	Triglyceride levels in current drinkers	30698716	30698716	6e-14	0.021	SLC44A4, SLC44A4, SLC44A4, SLC44A4, SLC44A4	rs2763981-A	intron variant
6p21.33	4	6	rs2763981	rs2763981	31840021	Triglyceride levels in current drinkers	30698716	30698716	1e-10	0.015	SLC44A4, SLC44A4, SLC44A4, SLC44A4, SLC44A4	rs2763981-A	intron variant
6p21.33	4	6	rs2763981	rs2763981	31840021	Triglyceride levels	30698716	30698716	2e-08	0.021	SLC44A4, SLC44A4, SLC44A4, SLC44A4, SLC44A4	rs2763981-A	intron variant
6p21.33	4	6	rs2763981	rs2763981	31840021	Triglyceride levels	30698716	30698716	4e-06	0.012	SLC44A4, SLC44A4, SLC44A4, SLC44A4, SLC44A4	rs2763981-A	intron variant
6p21.33	4	6	rs2763981	rs2763981	31840021	LDL cholesterol levels x alcohol consumption (regular vs non-regular drinkers) interaction (2df)	30698716	30698716	5e-11		SLC44A4, SLC44A4, SLC44A4, SLC44A4, SLC44A4	rs2763981-A	intron variant
6p21.33	4	6	rs2763981	rs2763981	31840021	LDL cholesterol levels x alcohol consumption (regular vs non-regular drinkers) interaction (2df)	30698716	30698716	3e-11		SLC44A4, SLC44A4, SLC44A4, SLC44A4, SLC44A4	rs2763981-A	intron variant
6p21.33	4	6	rs2763981	rs2763981	31840021	LDL cholesterol levels in current drinkers	30698716	30698716	6e-09	1.145	SLC44A4, SLC44A4, SLC44A4, SLC44A4, SLC44A4	rs2763981-A	intron variant
6p21.33	4	6	rs2763981	rs2763981	31840021	LDL cholesterol levels in current drinkers	30698716	30698716	3e-09	1.01	SLC44A4, SLC44A4, SLC44A4, SLC44A4, SLC44A4	rs2763981-A	intron variant
6p21.33	4	6	rs2763981	rs2763981	31840021	Triglyceride levels x alcohol consumption (regular vs non-regular drinkers) interaction (2df)	30698716	30698716	1e-18		SLC44A4, SLC44A4, SLC44A4, SLC44A4, SLC44A4	rs2763981-A	intron variant
6p21.33	4	6	rs2763981	rs2763981	31840021	Triglyceride levels x alcohol consumption (regular vs non-regular drinkers) interaction (2df)	30698716	30698716	8e-14		SLC44A4, SLC44A4, SLC44A4, SLC44A4, SLC44A4	rs2763981-A	intron variant
6p21.33	4	6	rs2763981	rs2763981	31840021	Waist-to-hip ratio adjusted for BMI	34021172	34021172	6e-27	0.0318493	SLC44A4, SLC44A4, SLC44A4, SLC44A4, SLC44A4	rs2763981-T	intron variant
6p21.33	4	6	rs2763981	rs2763981	31840021	A body shape index	34021172	34021172	1e-24	0.0307655	SLC44A4, SLC44A4, SLC44A4, SLC44A4, SLC44A4	rs2763981-T	intron variant
6p21.33	4	6	rs2763981	rs2763981	31840021	Hip circumference adjusted for BMI	34021172	34021172	2e-27	0.0349933	SLC44A4, SLC44A4, SLC44A4, SLC44A4, SLC44A4	rs2763981-T	intron variant
6p21.33	4	6	rs2763981	rs2763981	31840021	Waist-hip index	34021172	34021172	3e-25	0.0308309	SLC44A4, SLC44A4, SLC44A4, SLC44A4, SLC44A4	rs2763981-T	intron variant
6p21.33	4	6	rs2763981	rs2763981	31840021	Waist circumference adjusted for body mass index	34021172	34021172	3e-08	0.0165328	SLC44A4, SLC44A4, SLC44A4, SLC44A4, SLC44A4	rs2763981-T	intron variant
6p21.33	4	6	rs553108	rs9267653	31840415	Lung function (low FEV1 vs high FEV1)	26423011	26423011	4e-09	0.124	SLC44A4, SLC44A4, SLC44A4, SLC44A4, SLC44A4	rs9267653-C	intron variant
6p21.33	4	6	rs553108	rs9267653	31840415	Waist-to-hip ratio adjusted for BMI	34021172	34021172	9e-09	0.0178718	SLC44A4, SLC44A4, SLC44A4, SLC44A4, SLC44A4	rs9267653-T	intron variant
6p21.33	4	6	rs553108	rs9267653	31840415	Waist-hip index	34021172	34021172	1e-08	0.0176946	SLC44A4, SLC44A4, SLC44A4, SLC44A4, SLC44A4	rs9267653-T	intron variant
6p21.33	4	6	rs553108	rs553108	31840455	Ease of getting up in the morning	30804565	30804565	3e-08	0.0097	SLC44A4, SLC44A4, SLC44A4, SLC44A4, SLC44A4	rs553108-A	intron variant
6p21.33	4	6	rs553108	rs553108	31840455	Medication use (calcium channel blockers)	31015401	31015401	2e-10	0.0516698	SLC44A4, SLC44A4, SLC44A4, SLC44A4, SLC44A4	rs553108-A	intron variant
6p21.33	4	6	rs3132941	rs501942	31840477	Lung cancer in ever smokers	28604730	28604730	3e-14	1.20349	SLC44A4, SLC44A4, SLC44A4, SLC44A4, SLC44A4	rs501942-T	intron variant
6p21.33	4	6	rs3132941	rs501942	31840477	Lung cancer	28604730	28604730	8e-19	1.18514	SLC44A4, SLC44A4, SLC44A4, SLC44A4, SLC44A4	rs501942-T	intron variant
6p21.33	4	6	rs3132941	rs501942	31840477	Aerodigestive squamous cell cancer (pleiotropy)	33667223	33667223	3e-19	1.26	SLC44A4, SLC44A4, SLC44A4, SLC44A4, SLC44A4	rs501942-T	intron variant
6p21.33	4	6	rs3132941	rs501942	31840477	Inguinal hernia	34382107	34382107	3e-09	1.11	SLC44A4, SLC44A4, SLC44A4, SLC44A4, SLC44A4	rs501942-C	intron variant
6p21.33	4	6	rs2763981	rs9267654	31841009	Waist-to-hip ratio adjusted for BMI	34021172	34021172	2e-12	0.0251845	SLC44A4, SLC44A4, SLC44A4, SLC44A4, SLC44A4	rs9267654-A	intron variant
6p21.33	4	6	rs2763981	rs9267654	31841009	Hip circumference adjusted for BMI	34021172	34021172	4e-10	0.0223343	SLC44A4, SLC44A4, SLC44A4, SLC44A4, SLC44A4	rs9267654-A	intron variant
6p21.33	4	6	rs2763981	rs9267654	31841009	Waist-hip index	34021172	34021172	3e-12	0.0249577	SLC44A4, SLC44A4, SLC44A4, SLC44A4, SLC44A4	rs9267654-A	intron variant
6p21.33	4	6	rs2763981	rs573098	31841890	Appendicular lean mass	31761296	31761296	2e-12	0.0509102	SLC44A4, SLC44A4, SLC44A4, SLC44A4, SLC44A4	rs573098-T	intron variant
6p21.33	4	6	rs2763981	rs573098	31841890	A body shape index	34021172	34021172	1e-09	0.0200634	SLC44A4, SLC44A4, SLC44A4, SLC44A4, SLC44A4	rs573098-A	intron variant
6p21.33	4	6	rs2763981	rs573098	31841890	Hip circumference adjusted for BMI	34021172	34021172	2e-20	0.0279205	SLC44A4, SLC44A4, SLC44A4, SLC44A4, SLC44A4	rs573098-A	intron variant
6p21.33	4	6	rs2763981	rs605203	31847012	Waist-to-hip ratio adjusted for BMI	30575882	30575882	4e-43	0.025	EHMT2-AS1	rs605203-A	intron variant
6p21.33	4	6	rs2763981	rs605203	31847012	Waist-hip ratio	30575882	30575882	5e-08		EHMT2-AS1	rs605203-A	intron variant
6p21.33	4	6	rs2763981	rs589428	31848220	Waist-to-hip ratio adjusted for BMI (adjusted for smoking behaviour)	28443625	28443625	1e-17	0.024	EHMT2-AS1, EHMT2, EHMT2, EHMT2, EHMT2, EHMT2	rs589428-G	non coding transcript exon variant
6p21.33	4	6	rs2763981	rs589428	31848220	Waist-to-hip ratio adjusted for BMI in non-smokers	28443625	28443625	2e-10	0.016	EHMT2-AS1, EHMT2, EHMT2, EHMT2, EHMT2, EHMT2	rs589428-G	non coding transcript exon variant
6p21.33	4	6	rs2763981	rs115485095	31856070	Low density lipoprotein cholesterol levels	29507422	29507422	2e-07	0.026	EHMT2, EHMT2, EHMT2, EHMT2, EHMT2	rs115485095-G	intron variant
6p21.33	4	6	rs2763981	rs115485095	31856070	Low density lipoprotein cholesterol levels	29507422	29507422	4e-08	0.026	EHMT2, EHMT2, EHMT2, EHMT2, EHMT2	rs115485095-G	intron variant
6p21.33	4	6	rs2763981	rs486416	31856070	Morningness	30804565	30804565	6e-09	0.013	EHMT2, EHMT2, EHMT2, EHMT2, EHMT2	rs486416-A	intron variant
6p21.33	4	6	rs2763981	rs115485095	31856070	Triglycerides	29507422	29507422	5e-11	0.029	EHMT2, EHMT2, EHMT2, EHMT2, EHMT2	rs115485095-G	intron variant
6p21.33	4	6	rs2763981	rs115485095	31856070	Triglycerides	29507422	29507422	5e-13	0.03	EHMT2, EHMT2, EHMT2, EHMT2, EHMT2	rs115485095-G	intron variant
6p21.33	4	6	rs2763981	rs115485095	31856070	Total cholesterol levels	29507422	29507422	3e-14	0.037	EHMT2, EHMT2, EHMT2, EHMT2, EHMT2	rs115485095-G	intron variant
6p21.33	4	6	rs2763981	rs115485095	31856070	Total cholesterol levels	29507422	29507422	2e-15	0.036	EHMT2, EHMT2, EHMT2, EHMT2, EHMT2	rs115485095-G	intron variant
6p21.33	4	6	rs2763981	rs486416	31856070	Chronotype	30696823	30696823	1e-09	1.0203	EHMT2, EHMT2, EHMT2, EHMT2, EHMT2	rs486416-G	intron variant
6p21.33	4	6	rs2763981	rs142520578	31861815	Autism spectrum disorder or schizophrenia	28540026	28540026	5e-10	1.07	EHMT2, EHMT2, EHMT2, EHMT2, EHMT2	rs142520578-A	intron variant
6p21.33	4	6	rs553108	rs2243873	31863433	Systolic blood pressure x smoking status (current vs non-current) interaction (2df test)	29455858	29455858	6e-10		EHMT2, EHMT2, EHMT2, EHMT2, EHMT2	rs2243873-?	non coding transcript exon variant
6p21.33	4	6	rs553108	rs2243873	31863433	Diastolic blood pressure x smoking status (current vs non-current) interaction (2df test)	29455858	29455858	6e-09		EHMT2, EHMT2, EHMT2, EHMT2, EHMT2	rs2243873-?	non coding transcript exon variant
6p21.33	4	6	rs553108	rs2243873	31863433	Diastolic blood pressure x smoking status (current vs non-current) interaction (2df test)	29455858	29455858	3e-09		EHMT2, EHMT2, EHMT2, EHMT2, EHMT2	rs2243873-?	non coding transcript exon variant
6p21.33	4	6	rs553108	rs2243873	31863433	Systolic blood pressure x smoking status (ever vs never) interaction (2df test)	29455858	29455858	4e-11		EHMT2, EHMT2, EHMT2, EHMT2, EHMT2	rs2243873-?	non coding transcript exon variant
6p21.33	4	6	rs553108	rs2243873	31863433	Systolic blood pressure x smoking status (ever vs never) interaction (2df test)	29455858	29455858	3e-14		EHMT2, EHMT2, EHMT2, EHMT2, EHMT2	rs2243873-?	non coding transcript exon variant
6p21.33	4	6	rs553108	rs2243873	31863433	Diastolic blood pressure x smoking status (ever vs never) interaction (2df test)	29455858	29455858	4e-10		EHMT2, EHMT2, EHMT2, EHMT2, EHMT2	rs2243873-?	non coding transcript exon variant
6p21.33	4	6	rs553108	rs2243873	31863433	Diastolic blood pressure x smoking status (ever vs never) interaction (2df test)	29455858	29455858	1e-10		EHMT2, EHMT2, EHMT2, EHMT2, EHMT2	rs2243873-?	non coding transcript exon variant
6p21.33	4	6	rs553108	rs2243873	31863433	Systolic blood pressure x smoking status (current vs non-current) interaction (2df test)	29455858	29455858	7e-13		EHMT2, EHMT2, EHMT2, EHMT2, EHMT2	rs2243873-?	non coding transcript exon variant
6p21.33	4	6	rs3132941	rs558702	31870326	Systemic lupus erythematosus	24871463	24871463	8e-21	2.276	C2, C2, C2, C2, C2	rs558702-A	intron variant
6p21.33	4	6	rs3132941	rs558702	31870326	Inguinal hernia	34382107	34382107	5e-09	1.1	C2, C2, C2, C2, C2	rs558702-G	intron variant
6p21.33	4	6	rs2763981	rs586346	31875712	Coffee consumption	31046077	31046077	7e-10	0.0095	C2, C2, C2, C2, C2	rs586346-T	intron variant
6p21.33	4	6	rs2763981	rs1313996	31876042	Shingles	28928442	28928442	7e-17	0.1086	C2, C2, C2, C2, C2	rs1313996-?	intron variant
6p21.33	4	6	rs2763981	rs1313996	31876042	Youthful appearance (self-reported)	32339537	32339537	4e-11	0.970678	C2, C2, C2, C2, C2	rs1313996-T	intron variant
6p21.33	4	6	rs3132941	rs519417	31878433	Rosacea symptom severity	29771307	29771307	7e-11	0.207694	C2, C2, C2, C2, C2	rs519417-G	intron variant
6p21.33	4	6	rs3132941	rs519417	31878433	General cognitive ability	29844566	29844566	1e-06	4.887	C2, C2, C2, C2, C2	rs519417-?	intron variant
6p21.33	4	6	rs3132941	rs519417	31878433	Pneumonia	28928442	28928442	3e-09	0.0882	C2, C2, C2, C2, C2	rs519417-?	intron variant
6p21.33	4	6	rs3132941	rs519417	31878433	Inguinal hernia	34382107	34382107	1e-08	1.1	C2, C2, C2, C2, C2	rs519417-G	intron variant
6p21.33	4	6	rs3132941	rs116385615	31881309	Autism spectrum disorder or schizophrenia	28540026	28540026	2e-16	1.12	C2, C2, C2, C2, C2	rs116385615-T	intron variant
6p21.33	4	6	rs3132941	rs532086	31881309	Estimated glomerular filtration rate	31451708	31451708	3e-06	0.0016	C2, C2, C2, C2, C2	rs532086-T	intron variant
6p21.33	4	6	rs3132941	rs532086	31881309	Waist-to-hip ratio adjusted for BMI	34021172	34021172	2e-14	0.0323897	C2, C2, C2, C2, C2	rs532086-C	intron variant
6p21.33	4	6	rs3132941	rs532086	31881309	Inguinal hernia	34382107	34382107	4e-10	1.1	C2, C2, C2, C2, C2	rs532086-T	intron variant
6p21.33	4	6	rs3132941	rs532086	31881309	Waist-hip index	34021172	34021172	1e-12	0.0302037	C2, C2, C2, C2, C2	rs532086-C	intron variant
6p21.33	4	6	rs3132941	rs532086	31881309	Hip circumference adjusted for BMI	34021172	34021172	9e-10	0.0255355	C2, C2, C2, C2, C2	rs532086-C	intron variant
6p21.33	4	6	rs3132941	rs497309	31892484	Estimated glomerular filtration rate in diabetes	31451708	31451708	5e-12	1.009	C2, C2, C2, C2, C2	rs497309-A	intron variant
6p21.33	4	6	rs3132941	rs497309	31892484	IDP dMRI TBSS MD Sagittal stratum R	33875891	33875891	1e-09	0.087	C2, C2, C2, C2, C2	rs497309-C	intron variant
6p21.33	4	6	rs3132941	rs497309	31892484	IDP dMRI TBSS L1 Sagittal stratum R	33875891	33875891	3e-10	0.09	C2, C2, C2, C2, C2	rs497309-C	intron variant
6p21.33	4	6	rs3132941	rs497309	31892484	Inguinal hernia	34382107	34382107	1e-08	1.1	C2, C2, C2, C2, C2	rs497309-A	intron variant
6p21.33	4	6	rs3132941	rs1265905	31909941	Inguinal hernia	34382107	34382107	9e-09	1.1	C2, C2, C2, C2, C2	rs1265905-A	intron variant
6p21.33	4	6	rs3132941	rs1270942	31918860	Type 1 diabetes and autoimmune thyroid diseases	25936594	25936594	5e-25	3.0494	CFB, CFB, CFB, CFB, CFB	rs1270942-C	non coding transcript exon variant
6p21.33	4	6	rs3132941	rs1270942	31918860	Systemic lupus erythematosus	26502338	26502338	2e-165	2.28	CFB, CFB, CFB, CFB, CFB	rs1270942-C	non coding transcript exon variant
6p21.33	4	6	rs3132941	rs1270942	31918860	IDP dMRI TBSS ICVF Retrolenticular part of internal capsule R	33875891	33875891	1e-08	0.082	CFB, CFB, CFB, CFB, CFB	rs1270942-G	non coding transcript exon variant
6p21.33	4	6	rs3132941	rs1270942	31918860	Quinate levels in elite athletes	31882771	31882771	5e-06	0.647653	CFB, CFB, CFB, CFB, CFB	rs1270942-?	non coding transcript exon variant
6p21.33	4	6	rs3132941	rs1270942	31918860	Inguinal hernia	34382107	34382107	1e-08	1.1	CFB, CFB, CFB, CFB, CFB	rs1270942-A	non coding transcript exon variant
6p21.33	4	6	rs3132941	rs389884	31940897	Sarcoidosis (Lofgren's syndrome vs non-Lofgren's syndrome)	26651848	26651848	1e-32		STK19, STK19, STK19, STK19, STK19	rs389884-G	non coding transcript exon variant
6p21.33	4	6	rs3132941	rs389884	31940897	Idiopathic membranous nephropathy	21323541	21323541	8e-66	3.65	STK19, STK19, STK19, STK19, STK19	rs389884-C	non coding transcript exon variant
6p21.33	4	6	rs3132941	rs389884	31940897	Hematology traits	23263863	23263863	2e-08	0.0254	STK19, STK19, STK19, STK19, STK19	rs389884-C	non coding transcript exon variant
6p21.33	4	6	rs3132941	rs115484360	31940897	Aerodigestive squamous cell cancer (pleiotropy)	33667223	33667223	2e-19	1.26	STK19, STK19, STK19, STK19, STK19	rs115484360-G	non coding transcript exon variant
6p21.33	4	6	rs3132941	rs389884	31940897	Serum levels of protein FTMT	35078996	35078996	6e-137	0.828667	STK19, STK19, STK19, STK19, STK19	rs389884-G	non coding transcript exon variant
6p21.33	4	6	rs3132941	rs389884	31940897	Inguinal hernia	34382107	34382107	1e-08	1.1	STK19, STK19, STK19, STK19, STK19	rs389884-A	non coding transcript exon variant
6p21.33	4	6	rs3132941	rs433061	32014828	Cold sores	28928442	28928442	8e-06	0.0786	TNXB, TNXB	rs433061-?	intron variant
6p21.33	4	6	rs3132941	rs433061	32014828	Well-being spectrum (multivariate analysis)	30643256	30643256	4e-17	0.0122699	TNXB, TNXB	rs433061-A	intron variant
6p21.33	4	6	rs3132941	rs433061	32014828	Inguinal hernia	34382107	34382107	2e-08	1.1	TNXB, TNXB	rs433061-G	intron variant
6p21.33	4	6	rs3132941	rs369637	32025863	Autism spectrum disorder or schizophrenia	28540026	28540026	2e-10	1.0989	TNXB, TNXB	rs369637-?	synonymous variant
6p21.33	4	6	rs3132941	rs369637	32025863	Hip circumference adjusted for BMI	34021172	34021172	9e-09	0.0231685	TNXB, TNXB	rs369637-T	synonymous variant
6p21.33	4	6	rs3132941	rs1150758	32028149	A body shape index	34021172	34021172	1e-10	0.0261542	TNXB, TNXB	rs1150758-C	intron variant
6p21.33	4	6	rs3132941	rs1150757	32029205	Neuromyelitis optica	29769526	29769526	7e-12	2.86	TNXB, TNXB	rs1150757-A	synonymous variant
6p21.33	4	6	rs3132941	rs1150757	32029205	Neuromyelitis optica (AQP4-IgG-positive)	29769526	29769526	3e-16	4.66	TNXB, TNXB	rs1150757-A	synonymous variant
6p21.33	4	6	rs3132941	rs1150757	32029205	Systemic lupus erythematosus	27399966	27399966	2e-101	2.53	TNXB, TNXB	rs1150757-?	synonymous variant
6p21.33	4	6	rs3132941	rs1150757	32029205	Systemic lupus erythematosus	26502338	26502338	6e-107	2.33	TNXB, TNXB	rs1150757-A	synonymous variant
6p21.33	4	6	rs3132941	rs1150757	32029205	Depressive symptoms	30643256	30643256	1e-14	0.0125059	TNXB, TNXB	rs1150757-A	synonymous variant
6p21.33	4	6	rs3132941	rs1150757	32029205	Positive affect	30643256	30643256	1e-14	0.0148389	TNXB, TNXB	rs1150757-A	synonymous variant
6p21.33	4	6	rs3132941	rs1150757	32029205	Neuroticism	30643256	30643256	3e-14	0.0190901	TNXB, TNXB	rs1150757-A	synonymous variant
6p21.33	4	6	rs3132941	rs1150757	32029205	Inguinal hernia	34382107	34382107	2e-08	1.1	TNXB, TNXB	rs1150757-G	synonymous variant
6p21.33	4	6	rs3132941	rs1265889	32033616	Nephrotic syndrome	34594039	34594039	2e-16	0.524	TNXB, TNXB	rs1265889-A	intron variant
6p21.33	4	6	rs3132941	rs144433536	32035694	Squamous cell lung carcinoma	28604730	28604730	1e-16	1.29259	TNXB, TNXB	rs144433536-T	synonymous variant
6p21.33	4	6	rs3132941	rs144433536	32035694	Lung cancer in ever smokers	28604730	28604730	7e-14	1.20007	TNXB, TNXB	rs144433536-T	synonymous variant
6p21.33	4	6	rs3132941	rs144433536	32035694	Lung cancer	28604730	28604730	3e-18	1.18273	TNXB, TNXB	rs144433536-T	synonymous variant
6p21.33	4	6	rs3132941	rs1150756	32035694	Inguinal hernia	34382107	34382107	2e-08	1.1	TNXB, TNXB	rs1150756-C	synonymous variant
6p21.33	4	6	rs3132941	rs1150755	32038550	Systemic lupus erythematosus	28714469	28714469	6e-117	1.3	TNXB, TNXB	rs1150755-?	intron variant
6p21.33	4	6	rs3132941	rs1150754	32050758	Systemic lupus erythematosus	21408207	21408207	6e-29	2.21	TNXB, TNXB	rs1150754-A	intron variant
6p21.33	4	6	rs3132941	rs1150754	32050758	Schizophrenia	30285260	30285260	3e-12	1.117	TNXB, TNXB	rs1150754-C	intron variant
6p21.33	4	6	rs3132941	rs1150754	32050758	Myeloperoxidase levels	33067605	33067605	7e-09	0.0636	TNXB, TNXB	rs1150754-T	intron variant
6p21.33	4	6	rs3132941	rs1150754	32050758	Waist-to-hip ratio adjusted for BMI	34021172	34021172	9e-16	0.0330216	TNXB, TNXB	rs1150754-T	intron variant
6p21.33	4	6	rs3132941	rs1150754	32050758	Waist-hip index	34021172	34021172	3e-14	0.0312441	TNXB, TNXB	rs1150754-T	intron variant
6p21.33	4	6	rs3132941	rs1150753	32059867	Systemic lupus erythematosus	26316170	26316170	6e-09		TNXB, TNXB	rs1150753-?	intron variant
6p21.33	4	6	rs3132941	rs1150753	32059867	Aerodigestive squamous cell cancer (pleiotropy)	33667223	33667223	6e-19	1.25	TNXB, TNXB	rs1150753-G	intron variant
6p21.33	4	6	rs3132941	rs1150753	32059867	Inguinal hernia	34382107	34382107	1e-08	1.1	TNXB, TNXB	rs1150753-A	intron variant
6p21.33	4	6	rs3132941	rs1150752	32064726	Hemoglobin levels	32327693	32327693	7e-35	0.041	TNXB, TNXB	rs1150752-C	missense variant
6p21.33	4	6	rs3132941	rs1150752	32064726	Life satisfaction	30643256	30643256	6e-13	0.0158476	TNXB, TNXB	rs1150752-C	missense variant
6p21.33	4	6	rs3132941	rs1150752	32064726	Inguinal hernia	34382107	34382107	2e-08	1.1	TNXB, TNXB	rs1150752-T	missense variant
6p21.32	4	6	rs3132941	rs1269852	32080191	Serum levels of protein ISG15	35078996	35078996	2e-98	0.682855	TNXB, TNXB	rs1269852-C	non coding transcript exon variant
6p21.32	4	6	rs3132941	rs1269852	32080191	Cognitive aspects of educational attainment	33414549	33414549	2e-08	0.0671608	TNXB, TNXB	rs1269852-G	non coding transcript exon variant
6p21.32	4	6	rs3132941	rs1269852	32080191	Inguinal hernia	34382107	34382107	8e-09	1.1	TNXB, TNXB	rs1269852-G	non coding transcript exon variant
6p21.32	4	6	rs3132941	rs3130288	32096001	Sarcoidosis (Lofgren's syndrome vs non-Lofgren's syndrome)	26651848	26651848	3e-33		ATF6B, ATF6B, ATF6B, ATF6B	rs3130288-A	5 prime UTR variant
6p21.32	4	6	rs3132941	rs3130288	32096001	Sarcoidosis (Lofgren's syndrome)	26651848	26651848	4e-66	4.16	ATF6B, ATF6B, ATF6B, ATF6B	rs3130288-A	5 prime UTR variant
6p21.32	4	6	rs3132941	rs3130288	32096001	Chronic obstructive pulmonary disease in never smokers	33106845	33106845	2e-11	1.17	ATF6B, ATF6B, ATF6B, ATF6B	rs3130288-A	5 prime UTR variant
6p21.32	4	6	rs3132941	rs3130288	32096001	Chronic obstructive pulmonary disease x ever smoker interaction (main effect)	33106845	33106845	5e-11	1.16	ATF6B, ATF6B, ATF6B, ATF6B	rs3130288-A	5 prime UTR variant
6p21.32	4	6	rs3132941	rs3130288	32096001	Chronic obstructive pulmonary disease x ever smoker interaction (2df)	33106845	33106845	5e-14		ATF6B, ATF6B, ATF6B, ATF6B	rs3130288-A	5 prime UTR variant
6p21.32	4	6	rs3132941	rs3130288	32096001	Inguinal hernia	34382107	34382107	1e-08	1.1	ATF6B, ATF6B, ATF6B, ATF6B	rs3130288-C	5 prime UTR variant
6p21.32	4	6	rs3132941	rs3130288	32096001	Cystatin C levels	35810165	35810165	3e-12		ATF6B, ATF6B, ATF6B, ATF6B	rs3130288-?	5 prime UTR variant
6p21.32	4	6	rs3132941	rs3132941	32131972	Inguinal hernia	34382107	34382107	3e-08	1.1	PPT2-EGFL8	rs3132941-G	intron variant
6p21.32	4	6	rs169504	rs140865314	32153406	Autism spectrum disorder or schizophrenia	28540026	28540026	2e-12	1.0989	PBX2, PBX2, PBX2, PBX2, PBX2, PBX2, PBX2	rs140865314-?	3 prime UTR variant
6p21.32	4	6	rs169504	rs169504	32153406	Moderate to vigorous physical activity levels	29899525	29899525	5e-11	0.018	PBX2, PBX2, PBX2, PBX2, PBX2, PBX2, PBX2	rs169504-C	3 prime UTR variant
6p21.32	4	6	rs169504	rs169504	32153406	Pneumonia	28928442	28928442	5e-09	0.0694	PBX2, PBX2, PBX2, PBX2, PBX2, PBX2, PBX2	rs169504-?	3 prime UTR variant
6p21.32	4	6	rs169504	rs169504	32153406	Anxiety	33859377	33859377	5e-28	0.0335255	PBX2, PBX2, PBX2, PBX2, PBX2, PBX2, PBX2	rs169504-C	3 prime UTR variant
6p21.32	4	6	rs169504	rs169504	32153406	Hip circumference adjusted for BMI	34021172	34021172	3e-12	0.0279533	PBX2, PBX2, PBX2, PBX2, PBX2, PBX2, PBX2	rs169504-A	3 prime UTR variant
6p21.32	4	6	rs169504	rs169504	32153406	Waist-hip index	34021172	34021172	4e-09	0.0216001	PBX2, PBX2, PBX2, PBX2, PBX2, PBX2, PBX2	rs169504-A	3 prime UTR variant
6p21.32	4	6	rs693906	rs2071278	32165444	Complement C3 and C4 levels	23028341	23028341	4e-72	0.13	NOTCH4, NOTCH4, NOTCH4, NOTCH4, NOTCH4, NOTCH4, NOTCH4	rs2071278-G	intron variant
6p21.32	4	6	rs693906	rs115344853	32165444	Autism spectrum disorder or schizophrenia	28540026	28540026	4e-14	1.12	NOTCH4, NOTCH4, NOTCH4, NOTCH4, NOTCH4, NOTCH4, NOTCH4	rs115344853-A	intron variant
6p21.32	4	6	rs693906	rs115344853	32165444	Schizophrenia	30285260	30285260	2e-17	1.147	NOTCH4, NOTCH4, NOTCH4, NOTCH4, NOTCH4, NOTCH4, NOTCH4	rs115344853-A	intron variant
6p21.32	4	6	rs693906	rs3134942	32168771	MHC class I polypeptide-related sequence A levels	28240269	28240269	1e-16	0.5791	NOTCH4, NOTCH4, NOTCH4, NOTCH4, NOTCH4, NOTCH4, NOTCH4	rs3134942-T	synonymous variant
6p21.32	4	6	rs693906	rs3131296	32172993	Schizophrenia	19571808	19571808	2e-10	1.19	NOTCH4, NOTCH4, NOTCH4, NOTCH4, NOTCH4, NOTCH4, NOTCH4	rs3131296-G	intron variant
6p21.32	4	6	rs693906	rs8192589	32187637	Hip circumference adjusted for BMI	34021172	34021172	7e-14	0.0321787	NOTCH4, NOTCH4, NOTCH4, NOTCH4, NOTCH4, NOTCH4, NOTCH4	rs8192589-T	intron variant
6p21.32	4	6	rs3132941	rs114665747	32198981	Squamous cell lung carcinoma	28604730	28604730	3e-15	1.27502	NOTCH4 - TSBP1-AS1	rs114665747-T	intergenic variant
6p21.32	4	6	rs693906	rs3096692	32201526	Waist-to-hip ratio adjusted for BMI	34021172	34021172	3e-12	0.0293978	NOTCH4 - TSBP1-AS1	rs3096692-G	intergenic variant
6p21.32	4	6	rs693906	rs3096692	32201526	Waist-hip index	34021172	34021172	2e-10	0.0269591	NOTCH4 - TSBP1-AS1	rs3096692-G	intergenic variant
6p21.32	4	6	rs3130304	rs3134937	32206539	Waist-to-hip ratio adjusted for BMI	34021172	34021172	7e-09	0.0212317	NOTCH4 - TSBP1-AS1	rs3134937-T	intergenic variant
6p21.32	4	6	rs3130304	rs115165987	32207181	Autism spectrum disorder or schizophrenia	28540026	28540026	5e-11	1.0989	NOTCH4 - TSBP1-AS1	rs115165987-?	intergenic variant
6p21.32	4	6	rs3130304	rs3130304	32207181	Hip circumference adjusted for BMI	34021172	34021172	4e-08	0.0203511	NOTCH4 - TSBP1-AS1	rs3130304-A	intergenic variant
6p21.32	4	6	rs3130304	rs424232	32208324	Celiac disease	23936387	23936387	5e-21		NOTCH4 - TSBP1-AS1	rs424232-C	intergenic variant
6p21.32	4	6	rs3132941	rs9267986	32218120	Inguinal hernia	34382107	34382107	4e-08	1.1	NOTCH4 - TSBP1-AS1	rs9267986-G	intergenic variant
6p21.32	4	6	rs3132941	rs3132953	32219898	Inguinal hernia	34382107	34382107	4e-08	1.1	NOTCH4 - TSBP1-AS1	rs3132953-G	intergenic variant
6p21.32	4	6	rs3132941	rs9268026	32226481	Serum levels of protein IGF2R	35078996	35078996	3e-13	0.252335	TSBP1-AS1, TSBP1-AS1, TSBP1-AS1, TSBP1-AS1, TSBP1-AS1, TSBP1-AS1	rs9268026-G	intron variant
6p21.32	4	6	rs3132941	rs9268026	32226481	Inguinal hernia	34382107	34382107	5e-08	1.1	TSBP1-AS1, TSBP1-AS1, TSBP1-AS1, TSBP1-AS1, TSBP1-AS1, TSBP1-AS1	rs9268026-A	intron variant
6p21.32	4	6	rs3132941	rs3132971	32230256	Inguinal hernia	34382107	34382107	4e-08	1.1	TSBP1-AS1, TSBP1-AS1, TSBP1-AS1, TSBP1-AS1, TSBP1-AS1, TSBP1-AS1	rs3132971-T	intron variant
6p21.32	4	6	rs3132941	rs9268075	32233100	Inguinal hernia	34382107	34382107	4e-08	1.1	TSBP1-AS1, TSBP1-AS1, TSBP1-AS1, TSBP1-AS1, TSBP1-AS1, TSBP1-AS1	rs9268075-G	non coding transcript exon variant
6p21.32	4	6	rs3132941	rs3115556	32240072	Inguinal hernia	34382107	34382107	4e-08	1.1	TSBP1-AS1, TSBP1-AS1, TSBP1-AS1, TSBP1-AS1, TSBP1-AS1, TSBP1-AS1	rs3115556-T	intron variant
6p21.32	4	6	rs3132941	rs147151648	32252132	Lung cancer in ever smokers	28604730	28604730	6e-11	1.18642	TSBP1-AS1, TSBP1-AS1, TSBP1-AS1, TSBP1-AS1, TSBP1-AS1, TSBP1-AS1	rs147151648-G	intron variant
6p21.32	4	6	rs3132941	rs147151648	32252132	Lung cancer	28604730	28604730	3e-18	1.18527	TSBP1-AS1, TSBP1-AS1, TSBP1-AS1, TSBP1-AS1, TSBP1-AS1, TSBP1-AS1	rs147151648-G	intron variant
6p21.32	4	6	rs3132941	rs147151648	32252132	Aerodigestive squamous cell cancer (pleiotropy)	33667223	33667223	2e-18	1.25	TSBP1-AS1, TSBP1-AS1, TSBP1-AS1, TSBP1-AS1, TSBP1-AS1, TSBP1-AS1	rs147151648-G	intron variant
6p21.32	4	6	rs3132941	rs9268123	32252132	Inguinal hernia	34382107	34382107	4e-08	1.1	TSBP1-AS1, TSBP1-AS1, TSBP1-AS1, TSBP1-AS1, TSBP1-AS1, TSBP1-AS1	rs9268123-A	intron variant
6p21.32	4	6	rs3132941	rs9268144	32257199	Inguinal hernia	34382107	34382107	4e-08	1.1	TSBP1, TSBP1, TSBP1, TSBP1, TSBP1, TSBP1, TSBP1, TSBP1-AS1, TSBP1-AS1, TSBP1-AS1, TSBP1-AS1, TSBP1-AS1, TSBP1-AS1	rs9268144-T	intron variant
6p21.32	4	6	rs3132941	rs7775397	32261252	Hemoglobin levels	32327693	32327693	1e-35	0.042	TSBP1, TSBP1, TSBP1, TSBP1, TSBP1, TSBP1, TSBP1, TSBP1-AS1, TSBP1-AS1, TSBP1-AS1, TSBP1-AS1, TSBP1-AS1, TSBP1-AS1	rs7775397-G	missense variant
6p21.32	4	6	rs3132941	rs7775397	32261252	Idiopathic membranous nephropathy	21323541	21323541	5e-71	3.83	TSBP1, TSBP1, TSBP1, TSBP1, TSBP1, TSBP1, TSBP1, TSBP1-AS1, TSBP1-AS1, TSBP1-AS1, TSBP1-AS1, TSBP1-AS1, TSBP1-AS1	rs7775397-G	missense variant
6p21.32	4	6	rs3132941	rs7775397	32261252	Chronic obstructive pulmonary disease	33909500	33909500	3e-13	1.12	TSBP1, TSBP1, TSBP1, TSBP1, TSBP1, TSBP1, TSBP1, TSBP1-AS1, TSBP1-AS1, TSBP1-AS1, TSBP1-AS1, TSBP1-AS1, TSBP1-AS1	rs7775397-G	missense variant
6p21.32	4	6	rs3132941	rs7775397	32261252	Inguinal hernia	34382107	34382107	4e-08	1.1	TSBP1, TSBP1, TSBP1, TSBP1, TSBP1, TSBP1, TSBP1, TSBP1-AS1, TSBP1-AS1, TSBP1-AS1, TSBP1-AS1, TSBP1-AS1, TSBP1-AS1	rs7775397-T	missense variant
6p21.32	4	6	rs3132941	rs9268152	32263663	Inguinal hernia	34382107	34382107	4e-08	1.1	TSBP1-AS1, TSBP1-AS1, TSBP1-AS1, TSBP1-AS1, TSBP1-AS1, TSBP1-AS1, TSBP1, TSBP1, TSBP1, TSBP1, TSBP1, TSBP1, TSBP1	rs9268152-C	intron variant
6p21.32	4	6	rs3132941	rs9268158	32269457	Inguinal hernia	34382107	34382107	4e-08	1.1	TSBP1-AS1, TSBP1-AS1, TSBP1-AS1, TSBP1-AS1, TSBP1-AS1, TSBP1-AS1, TSBP1, TSBP1, TSBP1, TSBP1, TSBP1, TSBP1, TSBP1	rs9268158-C	intron variant
6p21.32	4	6	rs3132941	rs9268177	32274882	Inguinal hernia	34382107	34382107	4e-08	1.1	TSBP1, TSBP1, TSBP1, TSBP1, TSBP1, TSBP1, TSBP1, TSBP1-AS1, TSBP1-AS1, TSBP1-AS1, TSBP1-AS1, TSBP1-AS1, TSBP1-AS1	rs9268177-C	intron variant
6p21.32	4	6	rs3132941	rs9268178	32275621	Inguinal hernia	34382107	34382107	4e-08	1.1	TSBP1-AS1, TSBP1-AS1, TSBP1-AS1, TSBP1-AS1, TSBP1-AS1, TSBP1-AS1, TSBP1, TSBP1, TSBP1, TSBP1, TSBP1, TSBP1, TSBP1	rs9268178-C	intron variant
6p21.32	4	6	rs3132941	rs9268193	32277371	Inguinal hernia	34382107	34382107	4e-08	1.1	TSBP1, TSBP1, TSBP1, TSBP1, TSBP1, TSBP1, TSBP1, TSBP1-AS1, TSBP1-AS1, TSBP1-AS1, TSBP1-AS1, TSBP1-AS1, TSBP1-AS1	rs9268193-A	intron variant
6p21.32	4	6	rs3132941	rs9268208	32280591	Hip circumference adjusted for BMI	34021172	34021172	8e-09	0.0246281	TSBP1, TSBP1, TSBP1, TSBP1, TSBP1, TSBP1, TSBP1, TSBP1-AS1, TSBP1-AS1, TSBP1-AS1, TSBP1-AS1, TSBP1-AS1, TSBP1-AS1	rs9268208-C	intron variant
6p21.32	4	6	rs3132941	rs116667074	32285362	Inguinal hernia	34382107	34382107	4e-08	1.1	TSBP1, TSBP1, TSBP1, TSBP1, TSBP1, TSBP1, TSBP1, TSBP1-AS1, TSBP1-AS1, TSBP1-AS1, TSBP1-AS1, TSBP1-AS1, TSBP1-AS1	rs116667074-C	intron variant
6p21.32	4	6	rs3132941	rs7751715	32288952	Inguinal hernia	34382107	34382107	4e-08	1.1	TSBP1, TSBP1, TSBP1, TSBP1, TSBP1, TSBP1, TSBP1, TSBP1-AS1, TSBP1-AS1, TSBP1-AS1, TSBP1-AS1, TSBP1-AS1, TSBP1-AS1	rs7751715-G	intron variant
6p21.32	4	6	rs3132941	rs4392743	32295652	Inguinal hernia	34382107	34382107	3e-08	1.1	TSBP1-AS1, TSBP1-AS1, TSBP1-AS1, TSBP1-AS1, TSBP1-AS1, TSBP1-AS1, TSBP1, TSBP1, TSBP1, TSBP1, TSBP1, TSBP1, TSBP1	rs4392743-T	intron variant
6p21.32	4	6	rs3132941	rs1265757	32302382	Sarcoidosis (Lofgren's syndrome vs non-Lofgren's syndrome)	26651848	26651848	1e-33		TSBP1-AS1, TSBP1-AS1, TSBP1-AS1, TSBP1-AS1, TSBP1-AS1, TSBP1-AS1, TSBP1, TSBP1, TSBP1, TSBP1, TSBP1, TSBP1, TSBP1	rs1265757-A	intron variant
6p21.32	4	6	rs3132941	rs1265757	32302382	Inguinal hernia	34382107	34382107	3e-08	1.1	TSBP1-AS1, TSBP1-AS1, TSBP1-AS1, TSBP1-AS1, TSBP1-AS1, TSBP1-AS1, TSBP1, TSBP1, TSBP1, TSBP1, TSBP1, TSBP1, TSBP1	rs1265757-C	intron variant
6p21.32	4	6	rs3132941	rs1265754	32303692	Inguinal hernia	34382107	34382107	2e-08	1.1	TSBP1-AS1, TSBP1-AS1, TSBP1-AS1, TSBP1-AS1, TSBP1-AS1, TSBP1-AS1, TSBP1, TSBP1, TSBP1, TSBP1, TSBP1, TSBP1, TSBP1	rs1265754-T	missense variant
6p21.32	4	6	rs3132941	rs926593	32305544	Inguinal hernia	34382107	34382107	3e-08	1.1	TSBP1, TSBP1, TSBP1, TSBP1, TSBP1, TSBP1, TSBP1, TSBP1-AS1, TSBP1-AS1, TSBP1-AS1, TSBP1-AS1, TSBP1-AS1, TSBP1-AS1	rs926593-A	intron variant
6p21.32	4	6	rs3132941	rs2849018	32310863	Diastolic blood pressure	30578418	30578418	2e-17	0.3443	TSBP1, TSBP1, TSBP1, TSBP1, TSBP1, TSBP1, TSBP1, TSBP1-AS1, TSBP1-AS1, TSBP1-AS1, TSBP1-AS1, TSBP1-AS1, TSBP1-AS1	rs2849018-C	intron variant
6p21.32	4	6	rs3132941	rs2849018	32310863	Inguinal hernia	34382107	34382107	3e-08	1.1	TSBP1, TSBP1, TSBP1, TSBP1, TSBP1, TSBP1, TSBP1, TSBP1-AS1, TSBP1-AS1, TSBP1-AS1, TSBP1-AS1, TSBP1-AS1, TSBP1-AS1	rs2849018-T	intron variant
6p21.32	4	6	rs3132941	rs910051	32315511	Inguinal hernia	34382107	34382107	3e-08	1.1	TSBP1-AS1, TSBP1-AS1, TSBP1-AS1, TSBP1-AS1, TSBP1-AS1, TSBP1-AS1, TSBP1, TSBP1, TSBP1, TSBP1, TSBP1, TSBP1, TSBP1	rs910051-T	intron variant
6p21.32	4	6	rs3132941	rs2395149	32325562	Inguinal hernia	34382107	34382107	3e-08	1.1	TSBP1, TSBP1, TSBP1, TSBP1, TSBP1, TSBP1, TSBP1, TSBP1-AS1, TSBP1-AS1, TSBP1-AS1, TSBP1-AS1, TSBP1-AS1, TSBP1-AS1	rs2395149-G	intron variant
6p21.32	4	6	rs3132941	rs3129927	32333827	Inguinal hernia	34382107	34382107	3e-08	1.1	TSBP1-AS1, TSBP1-AS1, TSBP1-AS1, TSBP1-AS1, TSBP1-AS1, TSBP1-AS1, TSBP1, TSBP1, TSBP1, TSBP1, TSBP1, TSBP1, TSBP1	rs3129927-A	intron variant
6p21.32	4	6	rs3132941	rs114937304	32340871	Squamous cell lung carcinoma	28604730	28604730	6e-15	1.28149	TSBP1-AS1, TSBP1-AS1, TSBP1-AS1, TSBP1-AS1, TSBP1-AS1, TSBP1-AS1	rs114937304-T	intron variant
6p21.32	4	6	rs3132941	rs2894251	32343236	Inguinal hernia	34382107	34382107	7e-09	1.1	TSBP1-AS1, TSBP1-AS1, TSBP1-AS1, TSBP1-AS1, TSBP1-AS1, TSBP1-AS1	rs2894251-A	intron variant
6p21.32	4	6	rs3132941	rs2395151	32343339	Inguinal hernia	34382107	34382107	7e-09	1.1	TSBP1-AS1, TSBP1-AS1, TSBP1-AS1, TSBP1-AS1, TSBP1-AS1, TSBP1-AS1	rs2395151-G	intron variant
6p21.32	4	6	rs3132941	rs2894254	32345689	Rosacea symptom severity	29771307	29771307	1e-13	0.238275	TSBP1-AS1, TSBP1-AS1, TSBP1-AS1, TSBP1-AS1, TSBP1-AS1, TSBP1-AS1	rs2894254-T	intron variant
6p21.32	4	6	rs3132941	rs2894254	32345689	Waist-to-hip ratio adjusted for BMI (joint analysis for main effect and physical activity interaction)	28448500	28448500	5e-07		TSBP1-AS1, TSBP1-AS1, TSBP1-AS1, TSBP1-AS1, TSBP1-AS1, TSBP1-AS1	rs2894254-?	intron variant
6p21.32	4	6	rs3132941	rs2894254	32345689	Waist-to-hip ratio adjusted for BMI (joint analysis for main effect and physical activity interaction)	28448500	28448500	9e-09		TSBP1-AS1, TSBP1-AS1, TSBP1-AS1, TSBP1-AS1, TSBP1-AS1, TSBP1-AS1	rs2894254-?	intron variant
6p21.32	4	6	rs3132941	rs2894254	32345689	Waist-to-hip ratio adjusted for BMI in active individuals	28448500	28448500	6e-08	0.058	TSBP1-AS1, TSBP1-AS1, TSBP1-AS1, TSBP1-AS1, TSBP1-AS1, TSBP1-AS1	rs2894254-T	intron variant
6p21.32	4	6	rs3132941	rs2894254	32345689	Waist-to-hip ratio adjusted for BMI in active individuals	28448500	28448500	6e-07	0.0363	TSBP1-AS1, TSBP1-AS1, TSBP1-AS1, TSBP1-AS1, TSBP1-AS1, TSBP1-AS1	rs2894254-T	intron variant
6p21.32	4	6	rs3132941	rs2894254	32345689	Waist-to-hip ratio adjusted for body mass index	28448500	28448500	3e-09	0.0557	TSBP1-AS1, TSBP1-AS1, TSBP1-AS1, TSBP1-AS1, TSBP1-AS1, TSBP1-AS1	rs2894254-T	intron variant
6p21.32	4	6	rs3132941	rs2894254	32345689	Waist-to-hip ratio adjusted for body mass index	28448500	28448500	1e-07	0.0337	TSBP1-AS1, TSBP1-AS1, TSBP1-AS1, TSBP1-AS1, TSBP1-AS1, TSBP1-AS1	rs2894254-T	intron variant
6p21.32	4	6	rs3132941	rs2894254	32345689	Waist-to-hip ratio adjusted for BMI (joint analysis for main effect and physical activity interaction)	28448500	28448500	9e-09		TSBP1-AS1, TSBP1-AS1, TSBP1-AS1, TSBP1-AS1, TSBP1-AS1, TSBP1-AS1	rs2894254-?	intron variant
6p21.32	4	6	rs3132941	rs2894254	32345689	Waist-to-hip ratio adjusted for BMI in active individuals	28448500	28448500	6e-08	0.058	TSBP1-AS1, TSBP1-AS1, TSBP1-AS1, TSBP1-AS1, TSBP1-AS1, TSBP1-AS1	rs2894254-T	intron variant
6p21.32	4	6	rs3132941	rs115035678	32349557	Autism spectrum disorder or schizophrenia	28540026	28540026	1e-14	1.14	TSBP1-AS1, TSBP1-AS1, TSBP1-AS1, TSBP1-AS1, TSBP1-AS1, TSBP1-AS1	rs115035678-A	intron variant
6p21.32	4	6	rs3132941	rs3117103	32349557	Inguinal hernia	34382107	34382107	6e-09	1.1	TSBP1-AS1, TSBP1-AS1, TSBP1-AS1, TSBP1-AS1, TSBP1-AS1, TSBP1-AS1	rs3117103-A	intron variant
6p21.32	4	6	rs3132941	rs3117103	32349557	Juvenile dermatomyositis	35094092	35094092	2e-20	1.87	TSBP1-AS1, TSBP1-AS1, TSBP1-AS1, TSBP1-AS1, TSBP1-AS1, TSBP1-AS1	rs3117103-?	intron variant
6p21.32	4	6	rs3132941	rs3117103	32349557	Cholesterol to total lipids ratio in IDL	35213538	35213538	4e-09	0.0339726	TSBP1-AS1, TSBP1-AS1, TSBP1-AS1, TSBP1-AS1, TSBP1-AS1, TSBP1-AS1	rs3117103-A	intron variant
6p21.32	4	6	rs3132941	rs3129950	32358201	Waist-to-hip ratio adjusted for body mass index	28448500	28448500	4e-09	0.0593	TSBP1-AS1, TSBP1-AS1, TSBP1-AS1, TSBP1-AS1, TSBP1-AS1, TSBP1-AS1	rs3129950-G	non coding transcript exon variant
6p21.32	4	6	rs3135371	rs3117097	32358689	Feeling nervous	29500382	29500382	4e-10	6.26	TSBP1-AS1, TSBP1-AS1, TSBP1-AS1, TSBP1-AS1, TSBP1-AS1, TSBP1-AS1	rs3117097-A	non coding transcript exon variant
6p21.32	4	6	rs3135371	rs1980493	32363215	Type 1 diabetes and autoimmune thyroid diseases	25936594	25936594	2e-20	2.5034	TSBP1-AS1, TSBP1-AS1, TSBP1-AS1, TSBP1-AS1, TSBP1-AS1, TSBP1-AS1, BTNL2, BTNL2, BTNL2, BTNL2, BTNL2, BTNL2	rs1980493-G	intron variant
6p21.32	4	6	rs3135371	rs1980493	32363215	Anti-cyclic Citrullinated Peptide Antibody	19287509	19287509	5e-07		TSBP1-AS1, TSBP1-AS1, TSBP1-AS1, TSBP1-AS1, TSBP1-AS1, TSBP1-AS1, BTNL2, BTNL2, BTNL2, BTNL2, BTNL2, BTNL2	rs1980493-?	intron variant
6p21.32	4	6	rs3135371	rs1980493	32363215	Idiopathic membranous nephropathy	21323541	21323541	1e-48	2.87	TSBP1-AS1, TSBP1-AS1, TSBP1-AS1, TSBP1-AS1, TSBP1-AS1, TSBP1-AS1, BTNL2, BTNL2, BTNL2, BTNL2, BTNL2, BTNL2	rs1980493-G	intron variant
6p21.32	4	6	rs3135371	rs2395158	32374595	Apolipoprotein A1 levels	32203549	32203549	5e-40	0.0345684	BTNL2, BTNL2, BTNL2, BTNL2, BTNL2, BTNL2, TSBP1-AS1, TSBP1-AS1, TSBP1-AS1, TSBP1-AS1, TSBP1-AS1, TSBP1-AS1	rs2395158-A	non coding transcript exon variant
6p21.32	4	6	rs3132941	rs149721896	32378503	Autism spectrum disorder or schizophrenia	28540026	28540026	3e-11	1.11111	TSBP1-AS1 - HLA-DRA	rs149721896-?	intergenic variant
6p21.32	4	6	rs3132941	rs3129962	32379383	HDL cholesterol levels	32203549	32203549	8e-18	0.0243898	TSBP1-AS1 - HLA-DRA	rs3129962-G	intergenic variant
6p21.32	4	6	rs3132941	rs115613607	32381280	Lung cancer	28604730	28604730	2e-17	1.17888	TSBP1-AS1 - HLA-DRA	rs115613607-C	regulatory region variant
6p21.32	4	6	rs3135371	rs6930571	32383208	Height	28552196	28552196	2e-08	0.0561	TSBP1-AS1 - HLA-DRA	rs6930571-T	regulatory region variant
6p21.32	4	6	rs3132941	rs115100928	32387432	Lung cancer in ever smokers	28604730	28604730	8e-11	1.18619	TSBP1-AS1 - HLA-DRA	rs115100928-A	intergenic variant
6p21.32	4	6	rs3135371	rs2894255	32390332	Waist-to-hip ratio adjusted for BMI	34021172	34021172	2e-17	0.0362414	TSBP1-AS1 - HLA-DRA	rs2894255-T	intergenic variant
6p21.32	4	6	rs3135371	rs2894255	32390332	Waist-hip index	34021172	34021172	7e-16	0.0344273	TSBP1-AS1 - HLA-DRA	rs2894255-T	intergenic variant
6p21.32	4	6	rs3135371	rs2894255	32390332	A body shape index	34021172	34021172	2e-11	0.0284523	TSBP1-AS1 - HLA-DRA	rs2894255-T	intergenic variant
6p21.32	4	6	rs3135371	rs114882497	32391192	Autism spectrum disorder or schizophrenia	28540026	28540026	2e-16	1.13	TSBP1-AS1 - HLA-DRA	rs114882497-T	intergenic variant
6p21.32	4	6	rs3135371	rs3135353	32392877	Complement C4 levels	33941608	33941608	2e-33	0.4	TSBP1-AS1 - HLA-DRA	rs3135353-C	intergenic variant
6p21.32	4	6	rs3135371	rs3135353	32392877	Complement C4 levels	33941608	33941608	5e-35	0.4	TSBP1-AS1 - HLA-DRA	rs3135353-C	intergenic variant
6p21.32	4	6	rs3135371	rs2105903	32395656	Estimated glomerular filtration rate in diabetes	31451708	31451708	4e-12	0.821	TSBP1-AS1 - HLA-DRA	rs2105903-A	intergenic variant
6p21.32	4	6	rs3132941	rs3129843	32395726	Dermatomyositis or juvenile dermatomyositis	26362759	26362759	2e-48	2.18	TSBP1-AS1 - HLA-DRA	rs3129843-G	intergenic variant
6p21.32	4	6	rs3132941	rs3129843	32395726	Idiopathic inflammatory myopathy	26362759	26362759	9e-133	2.74	TSBP1-AS1 - HLA-DRA	rs3129843-G	intergenic variant
6p21.32	4	6	rs3132941	rs3129843	32395726	Inguinal hernia	34382107	34382107	5e-08	1.1	TSBP1-AS1 - HLA-DRA	rs3129843-A	intergenic variant
6p21.32	4	6	rs3132941	rs3135394	32408497	Sj√∂gren's syndrome	24097067	24097067	5e-113	3.52	HLA-DRA, HLA-DRA, HLA-DRA, HLA-DRA, HLA-DRA	rs3135394-G	intron variant
6p21.32	4	6	rs3132941	rs3135394	32408497	Systemic lupus erythematosus	19838195	19838195	2e-60	1.98	HLA-DRA, HLA-DRA, HLA-DRA, HLA-DRA, HLA-DRA	rs3135394-G	intron variant
6p21.32	4	6	rs3132941	rs3135394	32408497	Sarcoidosis (Lofgren's syndrome vs non-Lofgren's syndrome)	26651848	26651848	3e-33		HLA-DRA, HLA-DRA, HLA-DRA, HLA-DRA, HLA-DRA	rs3135394-G	intron variant
6p21.32	4	6	rs3132941	rs114573742	32408497	Aerodigestive squamous cell cancer (pleiotropy)	33667223	33667223	5e-18	1.25	HLA-DRA, HLA-DRA, HLA-DRA, HLA-DRA, HLA-DRA	rs114573742-G	intron variant
6p21.32	4	6	rs3132941	rs3135394	32408497	Inguinal hernia	34382107	34382107	5e-08	1.1	HLA-DRA, HLA-DRA, HLA-DRA, HLA-DRA, HLA-DRA	rs3135394-A	intron variant
6p21.32	4	6	rs3135371	rs3129887	32410691	Primary biliary cholangitis	28062665	28062665	2e-29	3.13	HLA-DRA, HLA-DRA, HLA-DRA, HLA-DRA, HLA-DRA	rs3129887-?	intron variant
6p21.32	4	6	rs3135371	rs3129887	32410691	Waist-to-hip ratio adjusted for BMI	34021172	34021172	4e-11	0.0236955	HLA-DRA, HLA-DRA, HLA-DRA, HLA-DRA, HLA-DRA	rs3129887-A	intron variant
6p21.32	4	6	rs3135371	rs3129887	32410691	A body shape index	34021172	34021172	2e-12	0.0256	HLA-DRA, HLA-DRA, HLA-DRA, HLA-DRA, HLA-DRA	rs3129887-A	intron variant
6p21.32	4	6	rs3135371	rs3129887	32410691	Waist-hip index	34021172	34021172	2e-10	0.0226864	HLA-DRA, HLA-DRA, HLA-DRA, HLA-DRA, HLA-DRA	rs3129887-A	intron variant
6p21.32	4	6	rs3135371	rs116348849	32411307	Eosinophil counts	29403010	29403010	7e-09	0.0407616	HLA-DRA, HLA-DRA, HLA-DRA, HLA-DRA, HLA-DRA	rs116348849-?	intron variant
6p21.32	4	6	rs3135371	rs2239805	32411376	Complement C4b levels	28240269	28240269	1e-12	0.4079	HLA-DRA, HLA-DRA, HLA-DRA, HLA-DRA, HLA-DRA	rs2239805-G	intron variant
6p21.32	4	6	rs3135371	rs1051336	32412592	Pemphigus vulgaris	29857070	29857070	3e-06	3.03	HLA-DRA, HLA-DRA, HLA-DRA, HLA-DRA, HLA-DRA	rs1051336-?	3 prime UTR variant
6p21.32	4	6	rs3135371	rs3129897	32421469	Blood protein levels	29875488	29875488	2e-29	0.37	HLA-DRA - HLA-DRB9	rs3129897-A	intergenic variant
6p21.32	4	6	rs3132941	rs9268813	32424594	Atopic asthma	31669095	31669095	8e-15		HLA-DRA - HLA-DRB9	rs9268813-?	intergenic variant
6p21.32	4	6	rs3132941	rs9268813	32424594	Nonatopic asthma	31669095	31669095	8e-14		HLA-DRA - HLA-DRB9	rs9268813-?	intergenic variant
6p21.32	4	6	rs3132941	rs9268813	32424594	Asthma (adult onset)	31669095	31669095	1e-17		HLA-DRA - HLA-DRB9	rs9268813-?	intergenic variant
6p21.32	4	6	rs9271352	rs9270475	32559007	Hematocrit	32888494	32888494	8e-33	0.0317537	HLA-DRB1 - HLA-DQA1	rs9270475-T	intron variant
6p21.32	4	6	rs9271352	rs9270475	32559007	Hemoglobin	32888494	32888494	2e-31	0.0314897	HLA-DRB1 - HLA-DQA1	rs9270475-T	intron variant
6p21.32	4	6	rs9271352	rs9270475	32559007	Red blood cell count	32888494	32888494	2e-11	0.0214265	HLA-DRB1 - HLA-DQA1	rs9270475-T	intron variant
6p21.32	4	6	rs9271352	rs9270493	32559110	Reticulocyte count	27863252	27863252	1e-46	0.0614948	HLA-DRB1 - HLA-DQA1	rs9270493-C	intron variant
6p21.32	4	6	rs9271352	rs9270637	32565650	Blood protein levels	29875488	29875488	9e-20	0.24	HLA-DRB1 - HLA-DQA1	rs9270637-G	intron variant
6p21.32	4	6	rs9271352	rs2454137	32570149	Asthma	36329257	36329257	1e-09	0.251396	HLA-DRB1 - HLA-DQA1	rs2454137-?	intron variant
6p21.32	4	6	rs9271352	rs602875	32573629	Leprosy	20018961	20018961	5e-27	1.61	HLA-DRB1 - HLA-DQA1	rs602875-A	intron variant
6p21.32	4	6	rs9271352	rs602875	32573629	A body shape index	34021172	34021172	4e-09	0.0196908	HLA-DRB1 - HLA-DQA1	rs602875-G	intron variant
6p21.32	4	6	rs9271352	rs602875	32573629	Waist-to-hip ratio adjusted for BMI	34021172	34021172	1e-08	0.0188152	HLA-DRB1 - HLA-DQA1	rs602875-G	intron variant
6p21.32	4	6	rs9271352	rs602875	32573629	Waist-hip index	34021172	34021172	3e-08	0.0183289	HLA-DRB1 - HLA-DQA1	rs602875-G	intron variant
6p21.32	4	6	rs9271352	rs674313	32578082	Chronic lymphocytic leukemia	21131588	21131588	7e-09	1.69	HLA-DRB1 - HLA-DQA1	rs674313-T	intergenic variant
6p21.32	4	6	rs9271352	rs674313	32578082	Blood protein levels	28915241	28915241	2e-10	0.503744	HLA-DRB1 - HLA-DQA1	rs674313-?	intergenic variant
6p21.32	4	6	rs9271352	rs2858863	32578278	Arterial stiffness index	31235810	31235810	5e-06	0.023	HLA-DRB1 - HLA-DQA1	rs2858863-C	intergenic variant
6p21.32	4	6	rs28383314	rs3129755	32583057	Free cholesterol to total lipids ratio in large LDL	35213538	35213538	2e-23	0.0397462	HLA-DRB1 - HLA-DQA1	rs3129755-A	regulatory region variant
6p21.32	4	6	rs28383314	rs3129755	32583057	Triglyceride levels in very large VLDL	35213538	35213538	3e-21	0.0380258	HLA-DRB1 - HLA-DQA1	rs3129755-A	regulatory region variant
6p21.32	4	6	rs28383314	rs3129755	32583057	Free cholesterol to total lipids ratio in medium LDL	35213538	35213538	1e-20	0.037327	HLA-DRB1 - HLA-DQA1	rs3129755-A	regulatory region variant
6p21.32	4	6	rs9271352	rs7760731	32583401	Type 1 diabetes (age at diagnosis)	33179336	33179336	6e-11	0.087	HLA-DRB1 - HLA-DQA1	rs7760731-C	regulatory region variant
6p21.32	4	6	rs28383314	rs28383223	32583477	Alanine aminotransferase levels	33547301	33547301	7e-38	12.9	HLA-DRB1 - HLA-DQA1	rs28383223-T	regulatory region variant
6p21.32	4	6	rs28383314	rs28383224	32583653	Neuromyelitis optica	29769526	29769526	6e-12	2.24	HLA-DRB1 - HLA-DQA1	rs28383224-A	regulatory region variant
6p21.32	4	6	rs28383314	rs28383224	32583653	Neuromyelitis optica (AQP4-IgG-positive)	29769526	29769526	8e-11	2.66	HLA-DRB1 - HLA-DQA1	rs28383224-A	regulatory region variant
6p21.32	4	6	rs28383314	rs28383224	32583653	Waist-to-hip ratio adjusted for BMI	34021172	34021172	4e-20	0.0262329	HLA-DRB1 - HLA-DQA1	rs28383224-A	regulatory region variant
6p21.32	4	6	rs28383314	rs28383224	32583653	Waist-hip index	34021172	34021172	1e-19	0.0258764	HLA-DRB1 - HLA-DQA1	rs28383224-A	regulatory region variant
6p21.32	4	6	rs28383314	rs28383224	32583653	Waist circumference adjusted for body mass index	34021172	34021172	9e-10	0.0176752	HLA-DRB1 - HLA-DQA1	rs28383224-A	regulatory region variant
6p21.32	4	6	rs28383314	rs28383233	32584153	Free cholesterol levels in very large HDL	35213538	35213538	4e-14	0.029595	HLA-DRB1 - HLA-DQA1	rs28383233-G	regulatory region variant
6p21.32	4	6	rs28383314	rs28383241	32584319	Alanine aminotransferase levels	34594039	34594039	9e-40	0.0249	HLA-DRB1 - HLA-DQA1	rs28383241-A	regulatory region variant
6p21.32	4	6	rs28383314	rs685244	32584769	Complement C4 levels	36168886	36168886	2e-12	0.200857	HLA-DRB1 - HLA-DQA1	rs685244-A	regulatory region variant
6p21.32	4	6	rs28383314	rs686250	32585055	Chronic elevation of alanine aminotransferase (cALT) levels	35654975	35654975	3e-09	0.039	HLA-DRB1 - HLA-DQA1	rs686250-A	intergenic variant
6p21.32	4	6	rs28383314	rs28383314	32587213	Triglyceride levels	32203549	32203549	4e-76	0.0378536	HLA-DRB1 - HLA-DQA1	rs28383314-T	intergenic variant
6p21.32	4	6	rs28383314	rs28383314	32587213	Triglyceride levels	32154731	32154731	4e-49	0.0398	HLA-DRB1 - HLA-DQA1	rs28383314-?	intergenic variant
6p21.32	4	6	rs28383314	rs28383314	32587213	Eosinophil percentage of white cells	27863252	27863252	7e-27	0.0382929	HLA-DRB1 - HLA-DQA1	rs28383314-C	intergenic variant
6p21.32	4	6	rs28383314	rs28383314	32587213	Eosinophil counts	27863252	27863252	1e-60	0.0587074	HLA-DRB1 - HLA-DQA1	rs28383314-C	intergenic variant
6p21.32	4	6	rs28383314	rs28383314	32587213	Sum eosinophil basophil counts	27863252	27863252	9e-64	0.060289	HLA-DRB1 - HLA-DQA1	rs28383314-C	intergenic variant
6p21.32	4	6	rs28383314	rs28383314	32587213	Intraocular pressure	29785010	29785010	3e-09	0.086	HLA-DRB1 - HLA-DQA1	rs28383314-T	intergenic variant
6p21.32	4	6	rs28383314	rs28383314	32587213	Eosinophil counts	32888493	32888493	6e-199	0.061635	HLA-DRB1 - HLA-DQA1	rs28383314-C	intergenic variant
6p21.32	4	6	rs28383314	rs28383314	32587213	Eosinophil counts	32888493	32888493	2e-194		HLA-DRB1 - HLA-DQA1	rs28383314-C	intergenic variant
6p21.32	4	6	rs28383314	rs28383314	32587213	Nasal polyps	30643255	30643255	5e-08	1.14	HLA-DRB1 - HLA-DQA1	rs28383314-C	intergenic variant
6p21.32	4	6	rs28383314	rs28383314	32587213	A body shape index	34021172	34021172	1e-20	0.027344	HLA-DRB1 - HLA-DQA1	rs28383314-T	intergenic variant
6p21.32	4	6	rs28383314	rs28383314	32587213	Eosinophil counts	34469753	34469753	6e-103		HLA-DRB1 - HLA-DQA1	rs28383314-T	intergenic variant
6p21.32	4	6	rs28383314	rs28383314	32587213	Waist-to-hip ratio adjusted for BMI	34021172	34021172	2e-12	0.0225613	HLA-DRB1 - HLA-DQA1	rs28383314-T	intergenic variant
6p21.32	4	6	rs28383314	rs28383314	32587213	Waist-hip index	34021172	34021172	4e-11	0.0212936	HLA-DRB1 - HLA-DQA1	rs28383314-T	intergenic variant
6p21.32	4	6	rs28383314	rs28383314	32587213	Eosinophil counts	35935937	35935937	1e-49	0.056	HLA-DRB1 - HLA-DQA1	rs28383314-T	intergenic variant
6p21.32	4	6	rs28383314	rs28383314	32587213	Triglyceride levels in HDL	35213538	35213538	8e-21	0.0389843	HLA-DRB1 - HLA-DQA1	rs28383314-T	intergenic variant
6p21.32	4	6	rs28383314	rs28383314	32587213	Triglyceride levels in large HDL	35213538	35213538	4e-08	0.0221728	HLA-DRB1 - HLA-DQA1	rs28383314-T	intergenic variant
6p21.32	4	6	rs28383314	rs28383314	32587213	Triglycerides to total lipids ratio in large HDL	35213538	35213538	7e-12	0.0274798	HLA-DRB1 - HLA-DQA1	rs28383314-T	intergenic variant
6p21.32	4	6	rs28383314	rs28383314	32587213	Triglyceride levels in small VLDL	35213538	35213538	2e-27	0.0445853	HLA-DRB1 - HLA-DQA1	rs28383314-T	intergenic variant
6p21.32	4	6	rs28383314	rs28383314	32587213	Saturated fatty acid levels	35213538	35213538	4e-20	0.0385885	HLA-DRB1 - HLA-DQA1	rs28383314-T	intergenic variant
6p21.32	4	6	rs28383314	rs28383314	32587213	Total fatty acid levels	35213538	35213538	4e-25	0.0434702	HLA-DRB1 - HLA-DQA1	rs28383314-T	intergenic variant
6p21.32	4	6	rs28383314	rs28383314	32587213	Triglyceride levels in VLDL	35213538	35213538	9e-23	0.0401294	HLA-DRB1 - HLA-DQA1	rs28383314-T	intergenic variant
6p21.32	4	6	rs28383314	rs28383314	32587213	Total triglycerides levels	35213538	35213538	8e-24	0.0412963	HLA-DRB1 - HLA-DQA1	rs28383314-T	intergenic variant
6p21.32	4	6	rs28383314	rs28383314	32587213	Triglyceride levels in very large HDL	35213538	35213538	6e-13	0.0298794	HLA-DRB1 - HLA-DQA1	rs28383314-T	intergenic variant
6p21.32	4	6	rs28383314	rs28383314	32587213	Triglycerides to total lipids ratio in very large HDL	35213538	35213538	8e-21	0.0374324	HLA-DRB1 - HLA-DQA1	rs28383314-T	intergenic variant
6p21.32	4	6	rs28383314	rs28383314	32587213	Triglyceride levels in very small VLDL	35213538	35213538	2e-25	0.043251	HLA-DRB1 - HLA-DQA1	rs28383314-T	intergenic variant
6p21.32	4	6	rs28383314	rs28383314	32587213	Hip circumference adjusted for BMI	34021172	34021172	5e-19	0.0281171	HLA-DRB1 - HLA-DQA1	rs28383314-T	intergenic variant
6p21.32	4	6	rs28383314	rs28383314	32587213	Phospholipids to total lipids ratio in medium LDL	35213538	35213538	1e-11	0.0288571	HLA-DRB1 - HLA-DQA1	rs28383314-T	intergenic variant
6p21.32	4	6	rs28383314	rs28383314	32587213	Total lipid levels in small HDL	35213538	35213538	5e-22	0.0409595	HLA-DRB1 - HLA-DQA1	rs28383314-T	intergenic variant
6p21.32	4	6	rs28383314	rs28383314	32587213	Free cholesterol to total lipids ratio in small LDL	35213538	35213538	6e-17	0.0342966	HLA-DRB1 - HLA-DQA1	rs28383314-T	intergenic variant
6p21.32	4	6	rs28383314	rs28383314	32587213	Triglyceride levels in medium HDL	35213538	35213538	2e-21	0.0397131	HLA-DRB1 - HLA-DQA1	rs28383314-T	intergenic variant
6p21.32	4	6	rs28383314	rs28383314	32587213	Phospholipid levels in small HDL	35213538	35213538	8e-22	0.0405037	HLA-DRB1 - HLA-DQA1	rs28383314-T	intergenic variant
6p21.32	4	6	rs28383314	rs28383314	32587213	Triglyceride levels in small HDL	35213538	35213538	4e-24	0.0415957	HLA-DRB1 - HLA-DQA1	rs28383314-T	intergenic variant
6p21.32	4	6	rs28383314	rs28383314	32587213	Phospholipids to total lipids ratio in small LDL	35213538	35213538	9e-13	0.0304107	HLA-DRB1 - HLA-DQA1	rs28383314-T	intergenic variant
6p21.32	4	6	rs28383314	rs28383314	32587213	Triglycerides	34594039	34594039	4e-59	0.0343	HLA-DRB1 - HLA-DQA1	rs28383314-C	intergenic variant
6p21.32	4	6	rs28383314	rs28383314	32587213	Eosinophil counts	34594039	34594039	9e-101	0.0363	HLA-DRB1 - HLA-DQA1	rs28383314-C	intergenic variant
6p21.32	4	6	rs9271352	rs9271401	32587525	Blood protein levels	29875488	29875488	9e-21	0.28	HLA-DRB1 - HLA-DQA1	rs9271401-G	intergenic variant
6p21.32	4	6	rs9271352	rs9271401	32587525	Blood protein levels	29875488	29875488	1e-24	0.3	HLA-DRB1 - HLA-DQA1	rs9271401-G	intergenic variant
6p21.32	4	6	rs9271352	rs9271401	32587525	Blood protein levels	29875488	29875488	5e-21	0.28	HLA-DRB1 - HLA-DQA1	rs9271401-G	intergenic variant
6p21.32	4	6	rs9271352	rs9271539	32590028	Takayasu arteritis	25604533	25604533	2e-07	1.63934	HLA-DRB1 - HLA-DQA1	rs9271539-?	regulatory region variant
6p21.32	4	6	rs28383314	rs9271573	32590501	Membranous nephropathy	32231244	32231244	3e-154	2.41	HLA-DRB1 - HLA-DQA1	rs9271573-A	TF binding site variant
6p21.32	4	6	rs28383314	rs9271573	32590501	Membranous nephropathy	32231244	32231244	2e-60	2.06	HLA-DRB1 - HLA-DQA1	rs9271573-A	TF binding site variant
6p21.32	4	6	rs28383314	rs9271573	32590501	Membranous nephropathy	32231244	32231244	4e-102	2.97	HLA-DRB1 - HLA-DQA1	rs9271573-A	TF binding site variant
6p21.32	4	6	rs28383314	rs9271573	32590501	Sj√∂gren's syndrome	28076899	28076899	3e-42	2.02	HLA-DRB1 - HLA-DQA1	rs9271573-?	TF binding site variant
6p21.32	4	6	rs28383314	rs9271573	32590501	Sj√∂gren's syndrome	28076899	28076899	3e-34	2.29	HLA-DRB1 - HLA-DQA1	rs9271573-?	TF binding site variant
6p21.32	4	6	rs28383314	rs9271573	32590501	Triglyceride levels in LDL	35213538	35213538	1e-21	0.0393213	HLA-DRB1 - HLA-DQA1	rs9271573-A	TF binding site variant
6p21.32	4	6	rs28383314	rs9271573	32590501	Triglyceride levels in medium LDL	35213538	35213538	6e-23	0.0404102	HLA-DRB1 - HLA-DQA1	rs9271573-A	TF binding site variant
6p21.32	4	6	rs28383314	rs9271573	32590501	Monounsaturated fatty acid levels	35213538	35213538	4e-25	0.0428694	HLA-DRB1 - HLA-DQA1	rs9271573-A	TF binding site variant
6p21.32	4	6	rs28383314	rs9271573	32590501	Ratio of polyunsaturated fatty acids to monounsaturated fatty acids	35213538	35213538	1e-12	0.0285962	HLA-DRB1 - HLA-DQA1	rs9271573-A	TF binding site variant
6p21.32	4	6	rs28383314	rs9271573	32590501	Triglyceride levels in large LDL	35213538	35213538	6e-20	0.0376072	HLA-DRB1 - HLA-DQA1	rs9271573-A	TF binding site variant
6p21.32	4	6	rs28383314	rs9271573	32590501	Triglyceride levels in small LDL	35213538	35213538	9e-24	0.0408933	HLA-DRB1 - HLA-DQA1	rs9271573-A	TF binding site variant
6p21.32	4	6	rs9271352	rs2395225	32590624	A body shape index	34021172	34021172	3e-11	0.0204906	HLA-DRB1 - HLA-DQA1	rs2395225-C	TF binding site variant
6p21.32	4	6	rs9271352	rs3129763	32590925	Systemic sclerosis	21779181	21779181	1e-11	1.65	HLA-DRB1 - HLA-DQA1	rs3129763-?	intergenic variant
6p21.32	4	6	rs28383314	rs9271593	32591198	Hip circumference adjusted for BMI	34021172	34021172	4e-12	0.0198725	HLA-DRB1 - HLA-DQA1	rs9271593-C	intergenic variant
6p21.32	4	6	rs9271352	rs112037939	32591476	Small cell lung carcinoma	28604730	28604730	2e-06	1.17743	HLA-DRB1 - HLA-DQA1	rs112037939-T	intergenic variant
6p21.32	4	6	rs28383314	rs9271642	32592219	Eosinophil counts	32888494	32888494	9e-33	0.0328319	HLA-DRB1 - HLA-DQA1	rs9271642-G	upstream gene variant
6p21.32	4	6	rs28383314	rs9271642	32592219	Total cholesterol levels	34887591	34887591	2e-09	0.0294912	HLA-DRB1 - HLA-DQA1	rs9271642-G	upstream gene variant
6p21.32	4	6	rs28383314	rs9271642	32592219	Triglyceride levels in IDL	35213538	35213538	2e-21	0.0389581	HLA-DRB1 - HLA-DQA1	rs9271642-A	upstream gene variant
6p21.32	4	6	rs28383314	rs9271642	32592219	Phospholipids to total lipids ratio in large LDL	35213538	35213538	9e-12	0.028651	HLA-DRB1 - HLA-DQA1	rs9271642-A	upstream gene variant
6p21.32	4	6	rs9271352	rs9271880	32595596	Waist-to-hip ratio adjusted for BMI	34021172	34021172	2e-10	0.0194381	HLA-DRB1 - HLA-DQA1	rs9271880-C	intergenic variant
6p21.32	4	6	rs9271352	rs9271880	32595596	Waist-hip index	34021172	34021172	5e-10	0.0190783	HLA-DRB1 - HLA-DQA1	rs9271880-C	intergenic variant
6p21.32	4	6	rs28383314	rs116232857	32597064	Sj√∂gren's syndrome	24097067	24097067	1e-96	2.53	HLA-DQA1, HLA-DQA1, HLA-DQA1, HLA-DQA1, HLA-DQA1	rs116232857-G	intron variant
6p21.32	4	6	rs9271352	rs77559661	32599512	Gamma glutamyl transpeptidase	34594039	34594039	4e-30	0.0301	HLA-DQA1, HLA-DQA1, HLA-DQA1, HLA-DQA1, HLA-DQA1	rs77559661-T	intron variant
6p21.32	4	6	rs9271352	rs9272219	32602269	Schizophrenia	19571809	19571809	7e-08	1.14	HLA-DQA1, HLA-DQA1, HLA-DQA1, HLA-DQA1, HLA-DQA1	rs9272219-G	intron variant
6p21.32	4	6	rs9271352	rs9272219	32602269	Neuromyelitis optica	32792643	32792643	8e-10	2.48	HLA-DQA1, HLA-DQA1, HLA-DQA1, HLA-DQA1, HLA-DQA1	rs9272219-A	intron variant
6p21.32	4	6	rs9271352	rs9272263	32603295	Waist-to-hip ratio adjusted for BMI	34021172	34021172	2e-12	0.0278269	HLA-DQA1, HLA-DQA1, HLA-DQA1, HLA-DQA1, HLA-DQA1	rs9272263-C	intron variant
6p21.32	4	6	rs9271352	rs9272263	32603295	Waist-hip index	34021172	34021172	6e-10	0.0226602	HLA-DQA1, HLA-DQA1, HLA-DQA1, HLA-DQA1, HLA-DQA1	rs9272263-A	intron variant
6p21.32	4	6	rs9271352	rs9272263	32603295	A body shape index	34021172	34021172	2e-08	0.0221565	HLA-DQA1, HLA-DQA1, HLA-DQA1, HLA-DQA1, HLA-DQA1	rs9272263-C	intron variant
6p21.32	4	6	rs9271352	rs9272626	32608041	Red blood cell count	34594039	34594039	7e-51	0.0361	HLA-DQA1, HLA-DQA1, HLA-DQA1, HLA-DQA1, HLA-DQA1	rs9272626-C	intron variant
6p21.32	4	6	rs9271352	rs9272677	32608907	Albumin levels	34321204	34321204	4e-10	0.13	HLA-DQA1, HLA-DQA1, HLA-DQA1, HLA-DQA1, HLA-DQA1	rs9272677-A	intron variant
6p21.32	4	6	rs9271352	rs1142323	32609192	Hemoglobin levels	32327693	32327693	8e-51	0.036	HLA-DQA1, HLA-DQA1, HLA-DQA1, HLA-DQA1, HLA-DQA1	rs1142323-G	missense variant
6p21.32	4	6	rs9271352	rs9272699	32609229	Nonalcoholic fatty liver disease (imputed)	35047847	35047847	2e-08	0.00587135	HLA-DQA1, HLA-DQA1, HLA-DQA1, HLA-DQA1, HLA-DQA1	rs9272699-?	missense variant
6p21.32	4	6	rs9271352	rs9273012	32611641	Asthma (childhood onset)	31669095	31669095	3e-16		HLA-DQA1, HLA-DQA1, HLA-DQA1, HLA-DQA1, HLA-DQA1	rs9273012-?	non coding transcript exon variant
6p21.32	4	6	rs9271352	rs2856698	32636376	Medication use (thyroid preparations)	31015401	31015401	3e-170	0.268845	HLA-DQB1 - MTCO3P1	rs2856698-G	TF binding site variant
6p21.32	4	6	rs9271352	rs2856698	32636376	Medication use (thyroid preparations)	34594039	34594039	1e-158	0.2523	HLA-DQB1 - MTCO3P1	rs2856698-G	TF binding site variant
6p21.32	4	6	rs3132941	rs1794282	32666526	MHC class I polypeptide-related sequence B levels	28240269	28240269	3e-19	0.7066	HLA-DQB1 - MTCO3P1	rs1794282-T	intergenic variant
6p21.32	4	6	rs3132941	rs1054684	32776921	Appendicular lean mass	31761296	31761296	1e-08	0.0591419	HLA-DQB2 - HLA-DOB	rs1054684-C	intergenic variant
6p21.32	4	6	rs3132941	rs114828403	32776921	Lung cancer	28604730	28604730	1e-11	1.14792	HLA-DQB2 - HLA-DOB	rs114828403-C	intergenic variant
6p21.32	4	6	rs3132941	rs1054684	32776921	Lymphocyte count	32888494	32888494	1e-11	0.033288	HLA-DQB2 - HLA-DOB	rs1054684-C	intergenic variant
6p21.32	4	6	rs3132941	rs1054684	32776921	Hip circumference adjusted for BMI	34021172	34021172	2e-10	0.0303692	HLA-DQB2 - HLA-DOB	rs1054684-C	intergenic variant
12q24.11	1	12	rs59214806	rs10744770	111662578	HOMA-B (corrected for HOMA-IR)	30369944	30369944	1e-07	23.4	CUX2	rs10744770-?	intron variant
12q24.11	1	12	rs59214806	rs4766451	111670682	HOMA-B (corrected for HOMA-IR)	30369944	30369944	2e-07	23.46	CUX2	rs4766451-?	intron variant
12q24.11	1	12	rs59214806	rs886126	111679214	Coronary heart disease	23364394	23364394	1e-06	1.14	CUX2	rs886126-T	intron variant
12q24.11	1	12	rs59214806	rs2339717	111696528	Estimated glomerular filtration rate	31152163	31152163	9e-08	0.0022	CUX2	rs2339717-T	intron variant
12q24.11	1	12	rs59214806	rs2339717	111696528	Estimated glomerular filtration rate	31152163	31152163	3e-10	0.0045	CUX2	rs2339717-T	intron variant
12q24.11	1	12	rs59214806	rs2339718	111702646	Triglyceride levels	34887591	34887591	5e-13		CUX2	rs2339718-?	intron variant
12q24.11	1	12	rs59214806	rs2009170	111703313	Triglyceride levels	34887591	34887591	1e-10	0.0127277	CUX2	rs2009170-C	intron variant
12q24.11	1	12	rs59214806	rs3858704	111705893	Idiopathic osteonecrosis of the femoral head	29118346	29118346	3e-12	1.33	CUX2	rs3858704-?	intron variant
12q24.11	1	12	rs59214806	rs3858704	111705893	Coronary artery disease	32469254	32469254	3e-13	1.06	CUX2	rs3858704-A	intron variant
12q24.11	1	12	rs59214806	rs3858704	111705893	Copper levels	35501403	35501403	2e-09		CUX2	rs3858704-A	intron variant
12q24.12	1	12	rs6490055	rs3847952	111746678	Reaction time	29844566	29844566	5e-08	0.0099741	CUX2	rs3847952-?	intron variant
12q24.12	1	12	rs6490055	rs6490061	111773345	Gastric cancer	30281874	30281874	3e-08	1.10497	CUX2	rs6490061-C	intron variant
12q24.12	1	12	rs6490055	rs3803167	111785586	Excessive alcohol consumption	33093602	33093602	5e-08		CUX2	rs3803167-?	synonymous variant
12q24.12	1	12	rs6490055	rs10849937	111792427	Hypertension	31879980	31879980	7e-12	0.0519123	CUX2 - PHETA1	rs10849937-?	regulatory region variant
12q24.12	1	12	rs6490055	rs7398796	111814155	Mean arterial pressure x depressive symptoms interaction (2df test)	34734193	34734193	2e-10		LINC02356	rs7398796-?	intron variant
12q24.12	1	12	rs9669131	rs4375492	111835990	Diastolic blood pressure x smoking status (ever vs never) interaction (2df test)	29455858	29455858	1e-26		LINC02356	rs4375492-?	intron variant
12q24.12	1	12	rs9669131	rs4375492	111835990	Systolic blood pressure x smoking status (current vs non-current) interaction (2df test)	29455858	29455858	1e-07		LINC02356	rs4375492-?	intron variant
12q24.12	1	12	rs9669131	rs4375492	111835990	Diastolic blood pressure x smoking status (current vs non-current) interaction (2df test)	29455858	29455858	6e-12		LINC02356	rs4375492-?	intron variant
12q24.12	1	12	rs9669131	rs4375492	111835990	Diastolic blood pressure x smoking status (current vs non-current) interaction (2df test)	29455858	29455858	3e-23		LINC02356	rs4375492-?	intron variant
12q24.12	1	12	rs9669131	rs4375492	111835990	Systolic blood pressure x smoking status (ever vs never) interaction (2df test)	29455858	29455858	5e-08		LINC02356	rs4375492-?	intron variant
12q24.12	1	12	rs9669131	rs4375492	111835990	Systolic blood pressure x smoking status (ever vs never) interaction (2df test)	29455858	29455858	2e-19		LINC02356	rs4375492-?	intron variant
12q24.12	1	12	rs9669131	rs4375492	111835990	Diastolic blood pressure x smoking status (ever vs never) interaction (2df test)	29455858	29455858	8e-13		LINC02356	rs4375492-?	intron variant
12q24.12	1	12	rs9669131	rs4375492	111835990	Systolic blood pressure x smoking status (current vs non-current) interaction (2df test)	29455858	29455858	1e-16		LINC02356	rs4375492-?	intron variant
12q24.12	1	12	rs593226	rs3742003	111844218	Platelet distribution width	32888494	32888494	2e-36	0.0347804	SH2B3	rs3742003-A	intron variant
12q24.12	1	12	rs593226	rs3742003	111844218	Platelet count	34107879	34107879	6e-06	0.0531	SH2B3	rs3742003-A	intron variant
12q24.12	1	12	rs593226	rs3742003	111844218	Platelet count	34107879	34107879	7e-10	0.061	SH2B3	rs3742003-A	intron variant
12q24.12	1	12	rs593226	rs3803170	111847740	Mean corpuscular hemoglobin	27863252	27863252	4e-09	0.0257729	SH2B3	rs3803170-G	intron variant
12q24.12	1	12	rs593226	rs7309325	111849515	Platelet-to-lymphocyte ratio	34469753	34469753	3e-45		SH2B3	rs7309325-G	intron variant
12q24.12	1	12	rs593226	rs11065898	111862575	Ankylosing spondylitis	23749187	23749187	2e-07	1.13	SH2B3	rs11065898-T	intron variant
12q24.12	1	12	rs593226	rs11065898	111862575	Ankylosing spondylitis	23749187	23749187	5e-08	1.11	SH2B3	rs11065898-T	intron variant
12q24.12	1	12	rs593226	rs11065898	111862575	Principal component-derived dietary pattern 11	32193382	32193382	3e-12	0.021309	SH2B3	rs11065898-C	intron variant
12q24.12	1	12	rs593226	rs11065898	111862575	Hip circumference adjusted for BMI	34021172	34021172	3e-09	0.0201346	SH2B3	rs11065898-T	intron variant
12q24.12	1	12	rs593226	rs4766462	111871141	Alanine aminotransferase levels	33547301	33547301	1e-26	10.7	SH2B3	rs4766462-A	intron variant
12q24.12	1	12	rs593226	rs4766462	111871141	Mean corpuscular hemoglobin	32888493	32888493	3e-33	0.028416	SH2B3	rs4766462-T	intron variant
12q24.12	1	12	rs593226	rs4766462	111871141	Platelet count	36329257	36329257	3e-47	7.42815	SH2B3	rs4766462-?	intron variant
12q24.12	1	12	rs593226	rs7296313	111878526	Reaction time	27046643	27046643	1e-08	0.0296961	SH2B3	rs7296313-?	intron variant
12q24.12	1	12	rs593226	rs739496	111887659	Platelet count	25705162	25705162	7e-12	8.25	ATXN2, SH2B3	rs739496-A	3 prime UTR variant
12q24.12	1	12	rs593226	rs739496	111887659	Platelet count	20139978	20139978	5e-19	0.141	ATXN2, SH2B3	rs739496-A	3 prime UTR variant
12q24.12	1	12	rs593226	rs739496	111887659	Adolescent idiopathic scoliosis	30019117	30019117	2e-29		ATXN2, SH2B3	rs739496-?	3 prime UTR variant
12q24.12	1	12	rs593226	rs739496	111887659	Primary biliary cholangitis	34033851	34033851	6e-10	0.159464	ATXN2, SH2B3	rs739496-A	3 prime UTR variant
12q24.12	1	12	rs593226	rs739496	111887659	Platelet count	34594039	34594039	8e-159	0.118553	ATXN2, SH2B3	rs739496-G	3 prime UTR variant
12q24.12	1	12	rs593226	rs2073950	111894072	Serum alkaline phosphatase levels	33547301	33547301	1e-29	11.3	ATXN2	rs2073950-C	intron variant
12q24.12	1	12	rs593226	rs111818253	111910590	Platelet count	32888493	32888493	5e-136	0.132576	ATXN2	rs111818253-C	intron variant
12q24.12	1	12	rs593226	rs1029388	111926901	Reaction time	29844566	29844566	3e-11	0.012157	ATXN2	rs1029388-?	intron variant
12q24.12	1	12	rs593226	rs1029388	111926901	Mean corpuscular hemoglobin	32888494	32888494	3e-25	0.0280596	ATXN2	rs1029388-C	intron variant
12q24.12	1	12	rs593226	rs614591	111946435	Mean platelet volume	32888493	32888493	4e-14		ATXN2	rs614591-A	intron variant
12q24.12	1	12	rs593226	rs614591	111946435	Mean platelet volume	32888493	32888493	5e-16	0.018777	ATXN2	rs614591-A	intron variant
12q24.12	1	12	rs593226	rs630512	111952167	Platelet count	33545615	33545615	2e-08	7.482	ATXN2	rs630512-?	intron variant
12q24.12	1	12	rs593226	rs598711	111973140	Serum alkaline phosphatase levels	34594039	34594039	4e-45	0.0344	ATXN2	rs598711-G	intron variant
12q24.12	1	12	rs593226	rs619010	111974823	Platelet count	29403010	29403010	1e-104	0.1258	ATXN2	rs619010-?	intron variant
12q24.12	1	12	rs593226	rs648997	111976776	Reaction time	29844566	29844566	2e-12	0.012891	ATXN2	rs648997-?	intron variant
12q24.12	1	12	rs593226	rs648997	111976776	Reaction time	32895543	32895543	2e-12		ATXN2	rs648997-?	intron variant
12q24.12	1	12	rs593226	rs648997	111976776	Albumin levels	35213538	35213538	3e-08	0.026457	ATXN2	rs648997-C	intron variant
12q24.12	1	12	rs593226	rs629404	111982813	Biological sex	33888908	33888908	4e-13	0.0154465	ATXN2	rs629404-T	intron variant
12q24.12	1	12	rs593226	rs666727	111989658	Liver enzyme levels (alkaline phosphatase)	33972514	33972514	9e-46	0.00407213	ATXN2	rs666727-C	intron variant
12q24.12	1	12	rs593226	rs11065961	112023067	Platelet distribution width	27863252	27863252	4e-12	0.0289325	ATXN2	rs11065961-A	intron variant
12q24.12	1	12	rs593226	rs11065961	112023067	Plateletcrit	32888494	32888494	7e-209	0.100598	ATXN2	rs11065961-A	intron variant
12q24.12	1	12	rs593226	rs11065961	112023067	Concentration of large LDL particles	35213538	35213538	3e-10	0.0301833	ATXN2	rs11065961-G	intron variant
12q24.12	1	12	rs593226	rs11065961	112023067	Triglycerides to total lipids ratio in small VLDL	35213538	35213538	1e-09	0.0281254	ATXN2	rs11065961-G	intron variant
12q24.12	1	12	rs593226	rs695871	112037000	Mean spheric corpuscular volume	32888494	32888494	1e-15	0.0287043	ATXN2	rs695871-C	missense variant
12q24.12	1	12	rs593226	rs10849962	112037526	Hemoglobin	32888494	32888494	4e-13	0.0227425	ATXN2-AS	rs10849962-G	intron variant
12q24.12	1	12	rs7956202	rs77684561	112061723	hemolysis of donated blood (osmotic)	34014839	34014839	2e-13	1.5	ATXN2-AS - BRAP	rs77684561-?	intergenic variant
12q24.12	1	12	rs7956202	rs77684561	112061723	hemolysis of donated blood (osmotic)	34014839	34014839	5e-08		ATXN2-AS - BRAP	rs77684561-?	intergenic variant
12q24.12	1	12	rs593226	rs10744775	112096215	C-reactive protein levels or LDL-cholesterol levels (pleiotropy)	27286809	27286809	3e-08		BRAP	rs10744775-T	intron variant
12q24.12	1	12	rs593226	rs10744775	112096215	Aerodigestive squamous cell cancer (pleiotropy)	33667223	33667223	5e-07	1.09	BRAP	rs10744775-C	intron variant
12q24.12	1	12	rs7956202	rs847895	112118576	Reaction time	29844566	29844566	5e-08	0.009541	BRAP	rs847895-?	intron variant
12q24.12	1	12	rs7956202	rs632650	112131698	Descending aorta minimum area	35922433	35922433	1e-09	6.76	ACAD10	rs632650-?	intron variant
12q24.12	1	12	rs7956202	rs630616	112158966	Serum alkaline phosphatase levels	33339817	33339817	2e-08	0.0293	ACAD10	rs630616-?	intron variant
12q24.12	1	12	rs7956202	rs6490294	112190438	Platelet count	22423221	22423221	5e-09	4.38	ACAD10	rs6490294-A	intron variant
12q24.12	1	12	rs7956202	rs6490294	112190438	Platelet count	31217584	31217584	5e-08	2.99343	ACAD10	rs6490294-?	intron variant
12q24.12	1	12	rs593226	rs11066028	112245170	Coronary artery disease	33020668	33020668	9e-08	0.0850756	ALDH2	rs11066028-?	intron variant
12q24.12	1	12	rs7956202	rs9971942	112256042	Reaction time	29844566	29844566	5e-08	0.0098147	ALDH2 - MAPKAPK5-AS1	rs9971942-?	intergenic variant
12q24.12	1	12	rs7956202	rs60661425	112288827	Diastolic blood pressure	35762941	35762941	1e-37	0.3509	MAPKAPK5	rs60661425-T	intron variant
12q24.13	1	12	rs7956202	rs7294902	112354531	Mean arterial pressure	27618448	27618448	6e-09	0.345777	MAPKAPK5 - ADAM1B	rs7294902-C	intergenic variant
12q24.13	1	12	rs7956202	rs3752630	112375990	Hemoglobin levels	32327693	32327693	2e-53	0.042	TMEM116	rs3752630-C	missense variant
12q24.13	1	12	rs7956202	rs4767264	112425746	Aerodigestive squamous cell cancer (pleiotropy)	33667223	33667223	5e-06	1.09	TMEM116	rs4767264-C	intron variant
12q24.13	1	12	rs7956202	rs7978068	112501766	Reaction time	29844566	29844566	5e-08	0.010057	NAA25	rs7978068-?	non coding transcript exon variant
12q24.13	1	12	rs593226	rs7298532	112510404	Chronotype	30696823	30696823	1e-10	1.02737	NAA25	rs7298532-T	intron variant
12q24.13	1	12	rs593226	rs7298532	112510404	Morning person	30595370	30595370	5e-09		NAA25	rs7298532-?	intron variant
12q24.13	1	12	rs593226	rs4767364	112521448	Oral cavity and pharyngeal cancer	21437268	21437268	2e-08	1.13	NAA25	rs4767364-A	intron variant
12q24.13	1	12	rs7956202	rs7956202	112661263	Reaction time	29844566	29844566	5e-08	0.010022	HECTD4	rs7956202-?	intron variant
12q24.13	1	12	rs593226	rs1005902	112667675	Mean arterial pressure	27618448	27618448	2e-10	0.323797	HECTD4	rs1005902-G	stop gained
12q24.13	1	12	rs593226	rs2285810	112699540	C-reactive protein levels or LDL-cholesterol levels (pleiotropy)	27286809	27286809	8e-09		HECTD4	rs2285810-T	non coding transcript exon variant
12q24.13	1	12	rs593226	rs10850031	112771063	Reaction time	29844566	29844566	8e-10	0.011109	HECTD4	rs10850031-?	intron variant
12q24.13	1	12	rs7956202	rs7959696	112813415	Hip circumference adjusted for BMI	34021172	34021172	4e-10	0.0233076	HECTD4	rs7959696-C	intron variant
12q24.13	1	12	rs593226	rs10850036	112835334	Hip circumference adjusted for BMI	34021172	34021172	4e-08	0.0172241	HECTD4 - RPL6	rs10850036-C	intergenic variant
12q24.13	1	12	rs7956202	rs11066284	112842275	Blond vs. brown/black hair color	30531825	30531825	4e-08	1.058	HECTD4 - RPL6	rs11066284-A	intergenic variant
12q24.13	1	12	rs7956202	rs7978851	112928451	Reaction time	29844566	29844566	5e-08	0.010062	PTPN11	rs7978851-?	intron variant
12q24.13	1	12	rs10850062	rs7974266	113007602	Systolic blood pressure x smoking status (current vs non-current) interaction (2df test)	29455858	29455858	2e-10		PTPN11 - RPH3A	rs7974266-?	upstream gene variant
12q24.13	1	12	rs10850062	rs7974266	113007602	Diastolic blood pressure x smoking status (current vs non-current) interaction (2df test)	29455858	29455858	2e-11		PTPN11 - RPH3A	rs7974266-?	upstream gene variant
12q24.13	1	12	rs10850062	rs7974266	113007602	Systolic blood pressure x smoking status (ever vs never) interaction (2df test)	29455858	29455858	6e-19		PTPN11 - RPH3A	rs7974266-?	upstream gene variant
12q24.13	1	12	rs10850062	rs7974266	113007602	Systolic blood pressure x smoking status (ever vs never) interaction (2df test)	29455858	29455858	3e-12		PTPN11 - RPH3A	rs7974266-?	upstream gene variant
12q24.13	1	12	rs10850062	rs7974266	113007602	Diastolic blood pressure x smoking status (ever vs never) interaction (2df test)	29455858	29455858	4e-20		PTPN11 - RPH3A	rs7974266-?	upstream gene variant
12q24.13	1	12	rs10850062	rs7974266	113007602	Diastolic blood pressure x smoking status (ever vs never) interaction (2df test)	29455858	29455858	4e-14		PTPN11 - RPH3A	rs7974266-?	upstream gene variant
12q24.13	1	12	rs10850062	rs7974266	113007602	Diastolic blood pressure x smoking status (current vs non-current) interaction (2df test)	29455858	29455858	2e-17		PTPN11 - RPH3A	rs7974266-?	upstream gene variant
12q24.13	1	12	rs10850062	rs7974266	113007602	Systolic blood pressure x smoking status (current vs non-current) interaction (2df test)	29455858	29455858	3e-16		PTPN11 - RPH3A	rs7974266-?	upstream gene variant
12q24.13	1	12	rs10850062	rs7974266	113007602	Insomnia	35835914	35835914	6e-11	0.007	PTPN11 - RPH3A	rs7974266-T	upstream gene variant
12q24.13	1	12	rs10850062	rs7974266	113007602	Insomnia	35835914	35835914	7e-10	0.008	PTPN11 - RPH3A	rs7974266-T	upstream gene variant
13q12.3	8	13	rs148420384	rs7981280	31819391	General risk tolerance (MTAG)	30643258	30643258	1e-09	0.0078	B3GLCT	rs7981280-T	intron variant
13q12.3	8	13	rs148420384	rs7981280	31819391	Vertex-wise sulcal depth	34910505	34910505	1e-08	5.68	B3GLCT	rs7981280-T	intron variant
13q12.3	8	13	rs148420384	rs9564692	31821240	Advanced age-related macular degeneration	26691988	26691988	3e-10	1.1236	B3GLCT	rs9564692-?	splice region variant
13q12.3	8	13	rs148420384	rs4943290	31836367	Educational attainment	35361970	35361970	3e-12	0.0079631	B3GLCT	rs4943290-T	intron variant
16q12.1	7	16	rs4785475	rs4785469	50935531	Self-reported math ability	30038396	30038396	5e-15	0.0177	LINC02128 - NA	rs4785469-T	intergenic variant
16q12.1	7	16	rs4785475	rs4785475	50939789	Externalizing behaviour (multivariate analysis)	34446935	34446935	8e-10	0.008	LINC02128 - LINC02127	rs4785475-G	intergenic variant
16q12.1	7	16	rs4785475	rs34694866	50943195	General risk tolerance (MTAG)	30643258	30643258	5e-11	0.0089	LINC02128 - NA	rs34694866-A	intergenic variant
16q12.1	7	16	rs4785475	rs4238818	50943792	Adventurousness	30643258	30643258	3e-11	0.0147755	LINC02128 - NA	rs4238818-A	intergenic variant
16q12.1	7	16	rs4785475	rs12918191	50945156	Smoking initiation (ever regular vs never regular) (MTAG)	30643251	30643251	2e-12	0.00886431	LINC02128 - CDH13	rs12918191-G	intergenic variant
16q12.1	7	16	rs4785475	rs12918191	50945156	General cognitive ability	29844566	29844566	4e-08	5.502	LINC02128 - CDH13	rs12918191-A	intergenic variant
16q12.1	7	16	rs4785475	rs12918191	50945156	Smoking initiation (ever regular vs never regular)	30643251	30643251	3e-11	0.019727	LINC02128 - CDH13	rs12918191-G	intergenic variant
16q12.1	7	16	rs4785475	rs1567154	50950805	Self-reported math ability (MTAG)	30038396	30038396	6e-18	0.019	LINC02128 - LINC02127	rs1567154-T	intergenic variant
16q12.1	7	16	rs4785475	rs1567154	50950805	Cognitive performance (MTAG)	30038396	30038396	1e-13	0.0208	LINC02128 - LINC02127	rs1567154-T	intergenic variant
16q12.1	7	16	rs4785475	rs1567154	50950805	Highest math class taken (MTAG)	30038396	30038396	3e-14	0.0154	LINC02128 - LINC02127	rs1567154-T	intergenic variant
16q12.1	7	16	rs4785475	rs1567154	50950805	Common executive function	36150907	36150907	5e-09		LINC02128 - LINC02127	rs1567154-?	intergenic variant
16q12.1	7	16	rs4785475	rs4785480	50951373	Cognitive aspects of educational attainment	33414549	33414549	4e-09	0.0431958	LINC02128 - NA	rs4785480-C	intergenic variant
16q12.1	7	16	rs4785475	rs4785480	50951373	Cognitive performance	30038396	30038396	3e-09	0.0206	LINC02128 - NA	rs4785480-T	intergenic variant
16q12.2	2	16	rs16952251	rs62048478	53429180	Waist-hip ratio	30595370	30595370	5e-11		RNA5SP427 - RBL2	rs62048478-?	intergenic variant
16q12.2	2	16	rs16952251	rs148971363	53432761	Insomnia	35835914	35835914	4e-08	0.007	RNA5SP427 - RBL2	rs148971363-T	intergenic variant
16q12.2	2	16	rs16952251	rs61400540	53442606	Right ventricular end systolic volume	35697868	35697868	4e-06	0.037	RNA5SP427 - RBL2	rs61400540-G	intergenic variant
16q12.2	2	16	rs16952251	rs7189233	53455383	Intelligence (MTAG)	29326435	29326435	4e-14	0.0250169	RNA5SP427 - RBL2	rs7189233-T	regulatory region variant
16q12.2	2	16	rs16952251	rs62048491	53456391	Waist-to-hip ratio adjusted for BMI	31669095	31669095	2e-12		RNA5SP427 - RBL2	rs62048491-?	intergenic variant
16q12.2	2	16	rs16952251	rs16952242	53474250	Educational attainment	34855049	34855049	1e-10		RBL2	rs16952242-?	intron variant
16q12.2	2	16	rs16952251	rs72801818	53476042	Height	34594039	34594039	3e-32	0.0213	RBL2	rs72801818-T	intron variant
16q12.2	2	16	rs16952251	rs17800727	53481010	Height	30595370	30595370	1e-55		RBL2	rs17800727-?	missense variant
16q12.2	2	16	rs16952251	rs72801832	53491171	Participation in an health questionnaire (not invited vs invited)	33563987	33563987	4e-09	1.006	RBL2	rs72801832-T	intron variant
16q12.2	2	16	rs16952251	rs72801832	53491171	Verbal-numerical reasoning	32895543	32895543	2e-12		RBL2	rs72801832-?	intron variant
16q12.2	2	16	rs16952251	rs8054299	53498655	Intelligence	29942086	29942086	4e-15	7.86	RBL2	rs8054299-C	non coding transcript exon variant
16q12.2	2	16	rs16952251	rs8054299	53498655	Waist-to-hip ratio adjusted for BMI	30239722	30239722	6e-14	0.0146	RBL2	rs8054299-C	non coding transcript exon variant
16q12.2	2	16	rs16952251	rs8054299	53498655	Waist-hip ratio	30239722	30239722	2e-08	0.0107	RBL2	rs8054299-C	non coding transcript exon variant
16q12.2	2	16	rs16952251	rs8054299	53498655	Cognitive aspects of educational attainment	33414549	33414549	2e-16	0.056603	RBL2	rs8054299-C	non coding transcript exon variant
16q12.2	2	16	rs16952251	rs8054299	53498655	Cognitive performance	30038396	30038396	7e-17	0.0256	RBL2	rs8054299-C	non coding transcript exon variant
16q12.2	2	16	rs16952251	rs8054299	53498655	Cognitive performance (MTAG)	30038396	30038396	9e-21	0.023	RBL2	rs8054299-C	non coding transcript exon variant
16q12.2	2	16	rs16952251	rs8054299	53498655	Attention deficit hyperactivity disorder or autism spectrum disorder or intelligence (pleiotropy)	35764056	35764056	1e-15		RBL2	rs8054299-?	non coding transcript exon variant
16q12.2	2	16	rs16952251	rs11540358	53503943	Appendicular lean mass	31761296	31761296	6e-10	0.0467182	RBL2	rs11540358-G	synonymous variant
16q12.2	2	16	rs16952251	rs11540358	53503943	Waist-to-hip ratio adjusted for BMI	34021172	34021172	2e-14	0.0234029	RBL2	rs11540358-G	synonymous variant
16q12.2	2	16	rs16952251	rs11540358	53503943	Hip circumference adjusted for BMI	34021172	34021172	6e-18	0.0287043	RBL2	rs11540358-G	synonymous variant
16q12.2	2	16	rs16952251	rs11540358	53503943	Waist-hip index	34021172	34021172	1e-13	0.0226427	RBL2	rs11540358-G	synonymous variant
16q12.2	2	16	rs16952251	rs72801843	53508802	General cognitive ability	29844566	29844566	3e-12	6.969	RBL2	rs72801843-A	intron variant
16q12.2	2	16	rs16952251	rs72801843	53508802	Educational attainment	35361970	35361970	2e-40	0.0151949	RBL2	rs72801843-A	intron variant
16q12.2	2	16	rs16952251	rs72801843	53508802	Appendicular lean mass	33097823	33097823	9e-52	0.0313	RBL2	rs72801843-A	intron variant
16q12.2	2	16	rs16952251	rs7184800	53509131	Leisure sedentary behaviour (television watching)	32317632	32317632	8e-13	0.0168167	RBL2	rs7184800-?	intron variant
16q12.2	2	16	rs16952251	rs72801853	53516824	Estimated glomerular filtration rate (creatinine)	35710981	35710981	4e-09	5.866	RBL2	rs72801853-G	intron variant
16q12.2	2	16	rs16952251	rs8057808	53520613	Educational attainment (years of education)	30595370	30595370	3e-10		RBL2	rs8057808-?	intron variant
16q12.2	2	16	rs16952251	rs62048543	53534624	Hip circumference adjusted for BMI	34021172	34021172	2e-20	0.028299	AKTIP	rs62048543-C	intron variant
16q12.2	2	16	rs16952251	rs3809634	53538157	Educational attainment (years of education)	30038396	30038396	7e-13	0.0109	AKTIP	rs3809634-A	intron variant
16q12.2	2	16	rs16952251	rs3809634	53538157	Educational attainment (MTAG)	30038396	30038396	2e-17	0.0121	AKTIP	rs3809634-A	intron variant
16q12.2	2	16	rs16952251	rs3809634	53538157	Self-reported math ability (MTAG)	30038396	30038396	2e-10	0.0122	AKTIP	rs3809634-A	intron variant
16q12.2	2	16	rs16952251	rs3809634	53538157	Highest math class taken (MTAG)	30038396	30038396	1e-14	0.0137	AKTIP	rs3809634-A	intron variant
16q12.2	2	16	rs17802341	rs17802341	53552206	Metabolite levels	23823483	23823483	8e-06	0.212964	AKTIP - RPGRIP1L	rs17802341-?	intergenic variant
17q21.31	6	17	rs382362	rs79724577	43463493	IDP dMRI TBSS ICVF Retrolenticular part of internal capsule L	33875891	33875891	3e-13	0.093	RNA5SP443 - ARHGAP27	rs79724577-C	regulatory region variant
17q21.31	6	17	rs382362	rs79724577	43463493	IDP dMRI ProbtrackX MD atr l	33875891	33875891	9e-13	0.091	RNA5SP443 - ARHGAP27	rs79724577-C	regulatory region variant
17q21.31	6	17	rs382362	rs79724577	43463493	IDP dMRI TBSS ICVF Anterior corona radiata R	33875891	33875891	1e-14	0.099	RNA5SP443 - ARHGAP27	rs79724577-C	regulatory region variant
17q21.31	6	17	rs382362	rs4763	43471489	Breast cancer	29059683	29059683	2e-08	0.0464	ARHGAP27	rs4763-A	3 prime UTR variant
17q21.31	6	17	rs382362	rs4763	43471489	White matter microstructure (axial diusivities)	31666681	31666681	9e-10		ARHGAP27	rs4763-?	3 prime UTR variant
17q21.31	6	17	rs382362	rs62064597	43473307	Systolic blood pressure	35762941	35762941	6e-10	0.2971	ARHGAP27	rs62064597-C	intron variant
17q21.31	6	17	rs382362	rs62064598	43474668	General factor of neuroticism	30867560	30867560	3e-15	0.013541	ARHGAP27	rs62064598-C	intron variant
17q21.31	6	17	rs382362	rs73984391	43484598	IDP dMRI TBSS L3 Anterior corona radiata L	33875891	33875891	2e-10	0.081	ARHGAP27	rs73984391-T	intron variant
17q21.31	6	17	rs382362	rs62064641	43488792	Worry	29942085	29942085	2e-11	0.02055	ARHGAP27	rs62064641-C	intron variant
17q21.31	6	17	rs382362	rs62064641	43488792	White blood cell count	30595370	30595370	1e-13		ARHGAP27	rs62064641-?	intron variant
17q21.31	6	17	rs382362	rs12936645	43495420	Spherical equivalent	32352494	32352494	5e-09	0.09	ARHGAP27	rs12936645-T	intron variant
17q21.31	6	17	rs382362	rs35519908	43499328	White matter microstructure (mean diusivities)	31666681	31666681	3e-09		ARHGAP27	rs35519908-?	intron variant
17q21.31	6	17	rs382362	rs12949256	43507297	Hemoglobin levels	32327693	32327693	3e-51	0.043	ARHGAP27	rs12949256-T	missense variant
17q21.31	6	17	rs382362	rs34465449	43511435	Neuroticism conditioned on cognitive performance (multi-trait conditioning and joint analysis)	33349686	33349686	1e-12		ARHGAP27	rs34465449-?	intron variant
17q21.31	6	17	rs382362	rs56168933	43512318	Cortical surface area (global PC1)	32198502	32198502	8e-28	2.0304	ARHGAP27 - PLEKHM1	rs56168933-?	intergenic variant
17q21.31	6	17	rs382362	rs11012	43513441	Parkinson's disease	20070850	20070850	6e-08	1.43	PLEKHM1	rs11012-T	3 prime UTR variant
17q21.31	6	17	rs382362	rs35354512	43515927	Neuroticism conditioned on self-rated math ability (multi-trait conditioning and joint analysis)	33349686	33349686	5e-12		PLEKHM1	rs35354512-?	intron variant
17q21.31	6	17	rs382362	rs35354512	43515927	Neuroticism conditioned on highest math class (multi-trait conditioning and joint analysis)	33349686	33349686	1e-12		PLEKHM1	rs35354512-?	intron variant
17q21.31	6	17	rs382362	rs17631303	43516402	Ovarian cancer in BRCA1 mutation carriers	23544013	23544013	1e-08		PLEKHM1	rs17631303-?	intron variant
17q21.31	6	17	rs382362	rs17631303	43516402	Ovarian cancer in BRCA1 mutation carriers	23544013	23544013	1e-08	1.27	PLEKHM1	rs17631303-G	intron variant
17q21.31	6	17	rs382362	rs2684641	43520118	Common executive function	36150907	36150907	1e-10		PLEKHM1	rs2684641-?	intron variant
17q21.31	6	17	rs382362	rs35329349	43520675	White blood cell count	34594039	34594039	1e-10	0.0207	PLEKHM1	rs35329349-C	intron variant
17q21.31	6	17	rs382362	rs1971631	43539437	Dietary macronutrient intake (multi-trait analysis)	34426670	34426670	2e-10		PLEKHM1	rs1971631-C	intron variant
17q21.31	6	17	rs382362	rs143982995	43546057	Alzheimer's disease or educational attainment (pleiotropy)	34743297	34743297	6e-07	34.3468	PLEKHM1	rs143982995-T	intron variant
17q21.31	6	17	rs382362	rs149366495	43549608	Cortical volume	32963231	32963231	8e-13		PLEKHM1	rs149366495-?	intron variant
17q21.31	6	17	rs382362	rs56192752	43555253	Educational attainment (years of education)	30038396	30038396	9e-31	0.0218	PLEKHM1	rs56192752-A	3 prime UTR variant
17q21.31	6	17	rs382362	rs56192752	43555253	Neuroticism conditioned on average household income before tax (multi-trait conditioning and joint analysis)	33349686	33349686	4e-08		PLEKHM1	rs56192752-?	3 prime UTR variant
17q21.31	6	17	rs382362	rs56192752	43555253	Neuroticism conditioned on Townsend deprivation index (multi-trait conditioning and joint analysis)	33349686	33349686	7e-14		PLEKHM1	rs56192752-?	3 prime UTR variant
17q21.31	6	17	rs382362	rs56192752	43555253	Neuroticism conditioned on educational attainment (multi-trait conditioning and joint analysis)	33349686	33349686	1e-10		PLEKHM1	rs56192752-?	3 prime UTR variant
17q21.31	6	17	rs382362	rs375822897	43557054	Heel bone mineral density	30048462	30048462	2e-24	0.0278212	PLEKHM1	rs375822897-?	intron variant
17q21.31	6	17	rs382362	rs112275793	43563304	Aspartate aminotransferase levels	34594039	34594039	2e-19	0.0277	PLEKHM1	rs112275793-C	intron variant
17q21.31	6	17	rs382362	rs144733372	43564222	Male-pattern baldness	28196072	28196072	2e-22	0.076714	PLEKHM1	rs144733372-G	intron variant
17q21.31	6	17	rs382362	rs144733372	43564222	Remission after SSRI treatment in MDD or neuroticism	29559929	29559929	3e-11		PLEKHM1	rs144733372-G	intron variant
17q21.31	6	17	rs382362	rs1879586	43567337	Serous invasive ovarian cancer	28346442	28346442	3e-12	1.14721	PLEKHM1	rs1879586-G	intron variant
17q21.31	6	17	rs382362	rs1879586	43567337	High-grade serous ovarian cancer	28346442	28346442	3e-13	1.15856	PLEKHM1	rs1879586-G	intron variant
17q21.31	6	17	rs382362	rs1879586	43567337	Epithelial ovarian cancer	28346442	28346442	2e-19	1.16114	PLEKHM1	rs1879586-G	intron variant
17q21.31	6	17	rs382362	rs1879586	43567337	Ovarian cancer in BRCA1 mutation carriers	28346442	28346442	7e-06	1.18046	PLEKHM1	rs1879586-G	intron variant
17q21.31	6	17	rs382362	rs1879586	43567337	Invasive epithelial ovarian cancer	28346442	28346442	2e-13	1.1339	PLEKHM1	rs1879586-G	intron variant
17q21.31	6	17	rs382362	rs113322852	43569245	Neuroticism	30643256	30643256	3e-19	0.0210219	PLEKHM1 - LRRC37A4P	rs113322852-A	regulatory region variant
17q21.31	6	17	rs382362	rs113322852	43569245	Cognitive aspects of educational attainment	33414549	33414549	2e-12	0.0553143	PLEKHM1 - LRRC37A4P	rs113322852-T	regulatory region variant
17q21.31	6	17	rs382362	rs146746174	43569909	Self-reported math ability (MTAG)	30038396	30038396	3e-15	0.0182	PLEKHM1 - LRRC37A4P	rs146746174-T	intergenic variant
17q21.31	6	17	rs382362	rs146746174	43569909	Cognitive performance	30038396	30038396	1e-12	0.0263	PLEKHM1 - LRRC37A4P	rs146746174-T	intergenic variant
17q21.31	6	17	rs382362	rs146746174	43569909	Cognitive performance (MTAG)	30038396	30038396	1e-23	0.0297	PLEKHM1 - LRRC37A4P	rs146746174-T	intergenic variant
17q21.31	6	17	rs382362	rs62065452	43573061	aparc-Desikan rh volume fusiform	33875891	33875891	6e-10	0.072	PLEKHM1 - LRRC37A4P	rs62065452-C	intergenic variant
17q21.31	6	17	rs382362	rs62065452	43573061	aparc-Desikan rh area lateraloccipital	33875891	33875891	3e-14	0.088	PLEKHM1 - LRRC37A4P	rs62065452-C	intergenic variant
17q21.31	6	17	rs382362	rs62065452	43573061	aparc-DKTatlas rh area lateraloccipital	33875891	33875891	2e-14	0.089	PLEKHM1 - LRRC37A4P	rs62065452-C	intergenic variant
17q21.31	6	17	rs382362	rs62065453	43573419	Neuroticism	29255261	29255261	2e-24	10.227	PLEKHM1 - LRRC37A4P	rs62065453-T	intron variant
17q21.31	6	17	rs382362	rs62065453	43573419	Irritable mood	29500382	29500382	3e-12	6.99	PLEKHM1 - LRRC37A4P	rs62065453-T	intron variant
17q21.31	6	17	rs382362	rs62065453	43573419	Feeling nervous	29500382	29500382	6e-15	7.81	PLEKHM1 - LRRC37A4P	rs62065453-T	intron variant
17q21.31	6	17	rs382362	rs62065453	43573419	Liver enzyme levels (alkaline phosphatase)	33972514	33972514	2e-17	0.00232221	PLEKHM1 - LRRC37A4P	rs62065453-C	intron variant
17q21.31	6	17	rs382362	rs62064364	43654468	White matter microstructure (axial diusivities)	31666681	31666681	5e-10		RDM1P1 - DND1P1	rs62064364-?	intron variant
17q21.31	6	17	rs382362	rs62064364	43654468	Macular thickness	30535121	30535121	4e-35	0.978	RDM1P1 - DND1P1	rs62064364-?	intron variant
17q21.31	6	17	rs382362	rs62064364	43654468	IDP dMRI TBSS L3 Anterior limb of internal capsule L	33875891	33875891	2e-28	0.132	RDM1P1 - DND1P1	rs62064364-T	intron variant
17q21.31	6	17	rs382362	rs1724438	43656176	Eosinophil counts	32888493	32888493	6e-44	0.035496	RDM1P1 - DND1P1	rs1724438-A	intron variant
17q21.31	6	17	rs382362	rs1724438	43656176	Eosinophil counts	32888493	32888493	4e-41		RDM1P1 - DND1P1	rs1724438-A	intron variant
17q21.31	6	17	rs382362	rs1724438	43656176	IDP dMRI TBSS MD Cingulum cingulate gyrus R	33875891	33875891	4e-11	0.081	RDM1P1 - DND1P1	rs1724438-A	intron variant
17q21.31	6	17	rs382362	rs79742625	43657257	Mouth ulcers	30837455	30837455	3e-18	1.0605	RDM1P1 - DND1P1	rs79742625-T	intron variant
17q21.31	6	17	rs382362	rs2668674	43657440	Left ventricular mass to end-diastolic volume ratio	33495596	33495596	4e-07	0.0048	RDM1P1 - DND1P1	rs2668674-G	intron variant
17q21.31	6	17	rs382362	rs2668674	43657440	Left ventricular mass	33495596	33495596	2e-06	0.7099	RDM1P1 - DND1P1	rs2668674-G	intron variant
17q21.31	6	17	rs382362	rs2668674	43657440	Left ventricle wall thickness	33495596	33495596	2e-11	0.0418	RDM1P1 - DND1P1	rs2668674-G	intron variant
17q21.31	6	17	rs382362	rs769375	43658409	IDP dMRI TBSS L3 Superior fronto-occipital fasciculus L	33875891	33875891	7e-11	0.078	LRRC37A4P, LRRC37A4P	rs769375-A	intron variant
17q21.31	6	17	rs382362	rs2668680	43659975	Alcohol consumption (drinks per week) (MTAG)	30643251	30643251	4e-19	0.0174888	RDM1P1 - DND1P1	rs2668680-C	intron variant
17q21.31	6	17	rs382362	rs1724429	43662020	Problematic alcohol use (MTAG)	32451486	32451486	7e-16	0.0243082	RDM1P1 - DND1P1	rs1724429-G	intron variant
17q21.31	6	17	rs382362	rs2458198	43665468	aparc-Desikan lh area TotalSurface	33875891	33875891	3e-22	0.112	DND1P1 - MAPK8IP1P2	rs2458198-G	intron variant
17q21.31	6	17	rs382362	rs2458198	43665468	aparc-pial rh area TotalSurface	33875891	33875891	1e-12	0.082	DND1P1 - MAPK8IP1P2	rs2458198-G	intron variant
17q21.31	6	17	rs382362	rs2458198	43665468	IDP T1 SIENAX white normalised volume	33875891	33875891	4e-12	0.079	DND1P1 - MAPK8IP1P2	rs2458198-G	intron variant
17q21.31	6	17	rs382362	rs2458198	43665468	IDP T1 SIENAX white unnormalised volume	33875891	33875891	2e-12	0.08	DND1P1 - MAPK8IP1P2	rs2458198-G	intron variant
17q21.31	6	17	rs382362	rs2458198	43665468	aparc-Desikan rh area TotalSurface	33875891	33875891	3e-24	0.118	DND1P1 - MAPK8IP1P2	rs2458198-G	intron variant
17q21.31	6	17	rs382362	rs62064395	43666001	IDP dMRI TBSS L3 Genu of corpus callosum	33875891	33875891	5e-15	0.091	DND1P1 - MAPK8IP1P2	rs62064395-C	intergenic variant
17q21.31	6	17	rs382362	rs62064395	43666001	IDP dMRI TBSS MD Anterior corona radiata L	33875891	33875891	1e-16	0.096	DND1P1 - MAPK8IP1P2	rs62064395-C	intergenic variant
17q21.31	6	17	rs382362	rs62064395	43666001	IDP dMRI TBSS L2 Genu of corpus callosum	33875891	33875891	3e-15	0.092	DND1P1 - MAPK8IP1P2	rs62064395-C	intergenic variant
17q21.31	6	17	rs382362	rs62064395	43666001	IDP dMRI ProbtrackX MD str l	33875891	33875891	4e-14	0.088	DND1P1 - MAPK8IP1P2	rs62064395-C	intergenic variant
17q21.31	6	17	rs382362	rs112010353	43666492	Self-reported math ability	30038396	30038396	2e-08	0.0143	DND1P1 - MAPK8IP1P2	rs112010353-C	intergenic variant
17q21.31	6	17	rs382362	rs564850730	43668850	Shellfish liking	35585065	35585065	5e-11	0.03361	DND1P1 - MAPK8IP1P2	rs564850730-C	upstream gene variant
17q21.31	6	17	rs382362	rs112327620	43669491	Hemoglobin	34594039	34594039	3e-63	0.0388	DND1P1 - MAPK8IP1P2	rs112327620-G	regulatory region variant
17q21.31	6	17	rs382362	rs1724411	43669931	Osteoarthrosis (time to event)	32589924	32589924	3e-08		DND1P1 - MAPK8IP1P2	rs1724411-?	TF binding site variant
17q21.31	6	17	rs382362	rs1724411	43669931	IDP dMRI ProbtrackX L1 atr l	33875891	33875891	5e-13	0.084	DND1P1 - MAPK8IP1P2	rs1724411-C	TF binding site variant
17q21.31	6	17	rs382362	rs2463523	43671737	Breast cancer	32887889	32887889	3e-10	1.0887	DND1P1 - MAPK8IP1P2	rs2463523-A	regulatory region variant
17q21.31	6	17	rs382362	rs2463523	43671737	Ratio of omega-6 fatty acids to omega-3 fatty acids	35213538	35213538	3e-17	0.0401451	DND1P1 - MAPK8IP1P2	rs2463523-A	regulatory region variant
17q21.31	6	17	rs382362	rs1724417	43672118	F-oily fish liking (derived food-liking factor)	35585065	35585065	5e-09	0.10055	DND1P1 - MAPK8IP1P2	rs1724417-G	downstream gene variant
17q21.31	6	17	rs382362	rs1724417	43672118	F-seafood liking (derived food-liking factor)	35585065	35585065	2e-11	0.08833	DND1P1 - MAPK8IP1P2	rs1724417-G	downstream gene variant
17q21.31	6	17	rs382362	rs1724417	43672118	F-fish liking (derived food-liking factor)	35585065	35585065	9e-14	0.10025	DND1P1 - MAPK8IP1P2	rs1724417-G	downstream gene variant
17q21.31	6	17	rs382362	rs1724417	43672118	Baked/steamed fish liking	35585065	35585065	2e-08	0.02836	DND1P1 - MAPK8IP1P2	rs1724417-G	downstream gene variant
17q21.31	6	17	rs382362	rs1614886	43675489	IDP dMRI TBSS MD Anterior limb of internal capsule L	33875891	33875891	3e-18	0.1	DND1P1 - MAPK8IP1P2	rs1614886-T	regulatory region variant
17q21.31	6	17	rs382362	rs55826010	43679193	aparc-a2009s lh thickness S-orbital-H-Shaped	33875891	33875891	7e-09	0.067	MAPK8IP1P2, MAPK8IP1P2	rs55826010-A	non coding transcript exon variant
17q21.31	6	17	rs382362	rs186806998	43682323	Lung function (FVC)	30061609	30061609	1e-08	30.52	MAPK8IP1P2 - RPS26P8	rs186806998-?	upstream gene variant
17q21.31	6	17	rs382362	rs186806998	43682323	Lung function (FEV1)	30061609	30061609	1e-09	36.39	MAPK8IP1P2 - RPS26P8	rs186806998-T	upstream gene variant
17q21.31	6	17	rs382362	rs186806998	43682323	Lung function (FEV1)	30061609	30061609	3e-10	29.5	MAPK8IP1P2 - RPS26P8	rs186806998-T	upstream gene variant
17q21.31	6	17	rs382362	rs143246821	43685698	Lung function (FVC)	30061609	30061609	7e-08	30.54	MAPK8IP1P2 - RPS26P8	rs143246821-?	upstream gene variant
17q21.31	6	17	rs382362	rs143246821	43685698	Lung function (FEV1)	30061609	30061609	9e-10	30.58	MAPK8IP1P2 - RPS26P8	rs143246821-A	upstream gene variant
17q21.31	6	17	rs382362	rs385199	43686419	Daytime nap	33568662	33568662	1e-72	0.0185	RPS26P8 - LINC02210	rs385199-A	intergenic variant
17q21.31	6	17	rs382362	rs385199	43686419	aparc-pial lh area TotalSurface	33875891	33875891	1e-10	0.075	RPS26P8 - LINC02210	rs385199-C	intergenic variant
17q21.31	6	17	rs382362	rs440778	43686420	aseg rh volume CerebralWhiteMatter	33875891	33875891	1e-15	0.093	RPS26P8 - LINC02210	rs440778-G	intergenic variant
17q21.31	6	17	rs382362	rs440778	43686420	aseg lh volume CerebralWhiteMatter	33875891	33875891	9e-14	0.087	RPS26P8 - LINC02210	rs440778-G	intergenic variant
17q21.31	6	17	rs382362	rs440778	43686420	IDP T1 SIENAX brain-unnormalised volume	33875891	33875891	1e-12	0.081	RPS26P8 - LINC02210	rs440778-G	intergenic variant
17q21.31	6	17	rs382362	rs440778	43686420	IDP T1 SIENAX brain-normalised volume	33875891	33875891	1e-12	0.081	RPS26P8 - LINC02210	rs440778-G	intergenic variant
17q21.31	6	17	rs382362	rs440778	43686420	aseg global volume BrainSeg	33875891	33875891	4e-13	0.085	RPS26P8 - LINC02210	rs440778-G	intergenic variant
17q21.31	6	17	rs382362	rs440778	43686420	aseg global volume BrainSegNotVent	33875891	33875891	1e-13	0.087	RPS26P8 - LINC02210	rs440778-G	intergenic variant
17q21.31	6	17	rs382362	rs440778	43686420	aseg global volume BrainSegNotVentSurf	33875891	33875891	8e-14	0.087	RPS26P8 - LINC02210	rs440778-G	intergenic variant
17q21.31	6	17	rs382362	rs440778	43686420	aseg global volume SupraTentorial	33875891	33875891	5e-12	0.081	RPS26P8 - LINC02210	rs440778-G	intergenic variant
17q21.31	6	17	rs382362	rs440778	43686420	aseg global volume SupraTentorialNotVent	33875891	33875891	2e-12	0.082	RPS26P8 - LINC02210	rs440778-G	intergenic variant
17q21.31	6	17	rs382362	rs150180355	43687072	Alzheimer's disease or educational attainment (pleiotropy)	34743297	34743297	4e-07	35.5056	RPS26P8 - LINC02210	rs150180355-A	downstream gene variant
17q21.31	6	17	rs382362	rs391338	43687268	IDP dMRI TBSS L3 Anterior limb of internal capsule R	33875891	33875891	5e-17	0.099	RPS26P8 - LINC02210	rs391338-A	regulatory region variant
17q21.31	6	17	rs382362	rs62066084	43688042	Whole brain free water diffusion (multivariate analysis)	35505052	35505052	4e-57		RPS26P8 - LINC02210	rs62066084-?	downstream gene variant
17q21.31	6	17	rs382362	rs28768976	43688317	Neuroticism	29255261	29255261	1e-25	10.453	RPS26P8 - LINC02210	rs28768976-A	downstream gene variant
17q21.31	6	17	rs382362	rs28768976	43688317	Hypertrophic cardiomyopathy	33495597	33495597	4e-12	0.255	RPS26P8 - LINC02210	rs28768976-A	downstream gene variant
17q21.31	6	17	rs382362	rs28768976	43688317	Hypertrophic cardiomyopathy (sarcomere negative)	33495597	33495597	2e-09	0.268112	RPS26P8 - LINC02210	rs28768976-A	downstream gene variant
17q21.31	6	17	rs382362	rs112997627	43695263	Eye color	33692100	33692100	3e-08	5.56	RPS26P8 - LINC02210	rs112997627-T	intergenic variant
17q21.31	6	17	rs382362	rs675600	43696159	Sum neutrophil eosinophil counts	27863252	27863252	6e-09	0.0265244	RPS26P8 - LINC02210	rs675600-T	intergenic variant
17q21.31	6	17	rs382362	rs675600	43696159	Granulocyte count	27863252	27863252	5e-09	0.0267392	RPS26P8 - LINC02210	rs675600-T	intergenic variant
17q21.31	6	17	rs382362	rs675600	43696159	Sum basophil neutrophil counts	27863252	27863252	2e-11	0.030561	RPS26P8 - LINC02210	rs675600-T	intergenic variant
17q21.31	6	17	rs382362	rs675600	43696159	Myeloid white cell count	27863252	27863252	3e-09	0.0273315	RPS26P8 - LINC02210	rs675600-T	intergenic variant
17q21.31	6	17	rs382362	rs675600	43696159	Neutrophil count	27863252	27863252	3e-11	0.0303579	RPS26P8 - LINC02210	rs675600-T	intergenic variant
17q21.31	6	17	rs382362	rs365825	43705601	Parkinson's disease	27182965	27182965	4e-32	1.27226	LINC02210-CRHR1, LINC02210-CRHR1, LINC02210, LINC02210	rs365825-?	intron variant
17q21.31	6	17	rs382362	rs2942168	43714850	Parkinson's disease	21292315	21292315	1e-28	1.27	LINC02210-CRHR1, LINC02210-CRHR1, LINC02210, LINC02210	rs2942168-G	non coding transcript exon variant
17q21.31	6	17	rs382362	rs393152	43719143	Corticobasal degeneration	26077951	26077951	1e-12	3.7	LINC02210, LINC02210, LINC02210-CRHR1, LINC02210-CRHR1	rs393152-?	non coding transcript exon variant
17q21.31	6	17	rs382362	rs393152	43719143	Parkinson's disease	19915575	19915575	2e-16	1.3	LINC02210, LINC02210, LINC02210-CRHR1, LINC02210-CRHR1	rs393152-A	non coding transcript exon variant
17q21.31	6	17	rs382362	rs439945	43726659	IDP dMRI TBSS L1 Uncinate fasciculus L	33875891	33875891	7e-09	0.065	LINC02210, LINC02210, LINC02210-CRHR1, LINC02210-CRHR1	rs439945-C	non coding transcript exon variant
17q21.31	6	17	rs382362	rs417968	43728376	Educational attainment (years of education)	30595370	30595370	6e-16		LINC02210, LINC02210, LINC02210-CRHR1, LINC02210-CRHR1	rs417968-?	non coding transcript exon variant
17q21.31	6	17	rs382362	rs417968	43728376	IDP dMRI ProbtrackX L1 str r	33875891	33875891	4e-13	0.081	LINC02210, LINC02210, LINC02210-CRHR1, LINC02210-CRHR1	rs417968-A	non coding transcript exon variant
17q21.31	6	17	rs382362	rs417968	43728376	Educational attainment	34855049	34855049	1e-10		LINC02210, LINC02210, LINC02210-CRHR1, LINC02210-CRHR1	rs417968-?	non coding transcript exon variant
17q21.31	6	17	rs382362	rs241036	43731719	Experiencing mood swings	29500382	29500382	8e-20	9.11	LINC02210-CRHR1, LINC02210-CRHR1, LINC02210, LINC02210	rs241036-A	non coding transcript exon variant
17q21.31	6	17	rs382362	rs241036	43731719	Menarche (age at onset)	30595370	30595370	7e-13		LINC02210-CRHR1, LINC02210-CRHR1, LINC02210, LINC02210	rs241036-?	non coding transcript exon variant
17q21.31	6	17	rs382362	rs241033	43733983	Systolic blood pressure	35762941	35762941	5e-10	0.2944	LINC02210-CRHR1, LINC02210-CRHR1	rs241033-A	intron variant
17q21.31	6	17	rs382362	rs1724409	43740565	Bitter alcoholic beverage consumption	31046077	31046077	1e-10	0.0075	LINC02210-CRHR1, LINC02210-CRHR1	rs1724409-T	intron variant
17q21.31	6	17	rs382362	rs62053943	43744203	Parkinson's disease or first degree relation to individual with Parkinson's disease	31701892	31701892	4e-68	0.27	LINC02210-CRHR1, LINC02210-CRHR1	rs62053943-T	intron variant
17q21.31	6	17	rs382362	rs62053943	43744203	Parkinson's disease	31660654	31660654	8e-09	0.2957	LINC02210-CRHR1, LINC02210-CRHR1	rs62053943-T	intron variant
17q21.31	6	17	rs382362	rs62053943	43744203	White matter microstructure (radial diusivities)	31666681	31666681	2e-08		LINC02210-CRHR1, LINC02210-CRHR1	rs62053943-?	intron variant
17q21.31	6	17	rs382362	rs62053943	43744203	General factor of neuroticism	30867560	30867560	4e-14	0.012948	LINC02210-CRHR1, LINC02210-CRHR1	rs62053943-C	intron variant
17q21.31	6	17	rs382362	rs62053943	43744203	A body shape index	34021172	34021172	1e-10	0.0256218	LINC02210-CRHR1, LINC02210-CRHR1	rs62053943-T	intron variant
17q21.31	6	17	rs382362	rs1635298	43744344	Schizophrenia	33169155	33169155	3e-08	1.07	LINC02210-CRHR1, LINC02210-CRHR1	rs1635298-A	intron variant
17q21.31	6	17	rs382362	rs1635291	43751913	Alcohol consumption (heavy vs. light/non-drinkers)	31998841	31998841	7e-09	5.803	LINC02210-CRHR1, LINC02210-CRHR1	rs1635291-A	intron variant
17q21.31	6	17	rs382362	rs62055691	43754850	Alcohol consumption (drinks per week)	30679032	30679032	2e-23	0.0303	LINC02210-CRHR1, LINC02210-CRHR1	rs62055691-C	intron variant
17q21.31	6	17	rs382362	rs1635288	43756969	aparc-a2009s lh area S-collat-transv-ant	33875891	33875891	7e-11	0.073	LINC02210-CRHR1, LINC02210-CRHR1	rs1635288-G	intron variant
17q21.31	6	17	rs382362	rs55974014	43757450	Left-handedness	32989287	32989287	3e-30	0.94989	LINC02210-CRHR1, LINC02210-CRHR1	rs55974014-A	intron variant
17q21.31	6	17	rs382362	rs62055696	43758125	Physical activity	34753499	34753499	1e-11	0.309	LINC02210-CRHR1, LINC02210-CRHR1	rs62055696-A	intron variant
17q21.31	6	17	rs382362	rs62055696	43758125	Physical activity	34753499	34753499	1e-09	0.358	LINC02210-CRHR1, LINC02210-CRHR1	rs62055696-A	intron variant
17q21.31	6	17	rs382362	rs62055701	43758787	Irritable mood	29500382	29500382	6e-13	7.19	LINC02210-CRHR1, LINC02210-CRHR1	rs62055701-A	intron variant
17q21.31	6	17	rs382362	rs76539714	43758887	aparc-Desikan lh area fusiform	33875891	33875891	1e-22	0.114	LINC02210-CRHR1, LINC02210-CRHR1	rs76539714-G	intron variant
17q21.31	6	17	rs382362	rs76539714	43758887	aparc-DKTatlas lh area fusiform	33875891	33875891	4e-23	0.116	LINC02210-CRHR1, LINC02210-CRHR1	rs76539714-G	intron variant
17q21.31	6	17	rs382362	rs76539714	43758887	IDP dMRI TBSS L1 External capsule R	33875891	33875891	6e-15	0.092	LINC02210-CRHR1, LINC02210-CRHR1	rs76539714-G	intron variant
17q21.31	6	17	rs382362	rs76539714	43758887	Albumin levels	34321204	34321204	4e-10	0.09	LINC02210-CRHR1, LINC02210-CRHR1	rs76539714-G	intron variant
17q21.31	6	17	rs382362	rs57222984	43758898	Snoring	32060260	32060260	5e-08	0.00872	LINC02210-CRHR1, LINC02210-CRHR1	rs57222984-A	intron variant
17q21.31	6	17	rs382362	rs57222984	43758898	Snoring	32060260	32060260	5e-12	0.00843452	LINC02210-CRHR1, LINC02210-CRHR1	rs57222984-A	intron variant
17q21.31	6	17	rs382362	rs57222984	43758898	Snoring	32060260	32060260	8e-11	0.00784	LINC02210-CRHR1, LINC02210-CRHR1	rs57222984-A	intron variant
17q21.31	6	17	rs382362	rs57222984	43758898	Snoring	30804565	30804565	3e-11	1.04	LINC02210-CRHR1, LINC02210-CRHR1	rs57222984-G	intron variant
17q21.31	6	17	rs382362	rs57222984	43758898	Sardines liking	35585065	35585065	2e-08	0.02343	LINC02210-CRHR1, LINC02210-CRHR1	rs57222984-G	intron variant
17q21.31	6	17	rs382362	rs76761706	43776741	Neurociticism	29500382	29500382	7e-32	11.76	LINC02210-CRHR1, LINC02210-CRHR1	rs76761706-T	intron variant
17q21.31	6	17	rs382362	rs80143279	43776742	Sensitivity to environmental stress and adversity	31972866	31972866	8e-22	0.02682	LINC02210-CRHR1, LINC02210-CRHR1	rs80143279-C	intron variant
17q21.31	6	17	rs382362	rs17688916	43778680	Feeling worry	29500382	29500382	3e-11	6.653	LINC02210-CRHR1, LINC02210-CRHR1	rs17688916-A	intron variant
17q21.31	6	17	rs382362	rs17688916	43778680	Sleep duration (long sleep)	30846698	30846698	1e-11	1.074	LINC02210-CRHR1, LINC02210-CRHR1	rs17688916-T	intron variant
17q21.31	6	17	rs382362	rs17688916	43778680	Total testosterone levels	34321204	34321204	4e-08	0.12	LINC02210-CRHR1, LINC02210-CRHR1	rs17688916-A	intron variant
17q21.31	6	17	rs382362	rs112123127	43785098	IDP dMRI TBSS MD Anterior limb of internal capsule R	33875891	33875891	8e-14	0.088	LINC02210-CRHR1, LINC02210-CRHR1	rs112123127-T	intron variant
17q21.31	6	17	rs382362	rs61667602	43785349	Maximum habitual alcohol consumption	31151762	31151762	1e-13	7.439	LINC02210-CRHR1, LINC02210-CRHR1	rs61667602-?	intron variant
17q21.31	6	17	rs382362	rs61667602	43785349	COVID-19 (hospitalized vs population)	35922517	35922517	4e-12	0.91	LINC02210-CRHR1, LINC02210-CRHR1	rs61667602-C	intron variant
17q21.31	6	17	rs382362	rs61667602	43785349	COVID-19 (critical illness vs population)	35922517	35922517	6e-08	0.89	LINC02210-CRHR1, LINC02210-CRHR1	rs61667602-C	intron variant
17q21.31	6	17	rs382362	rs62056934	43790005	Vertex-wise cortical surface area	34910505	34910505	9e-12		LINC02210-CRHR1, LINC02210-CRHR1	rs62056934-G	intron variant
17q21.31	6	17	rs382362	rs62056934	43790005	Vertex-wise cortical surface area	34910505	34910505	3e-140	25.21	LINC02210-CRHR1, LINC02210-CRHR1	rs62056934-G	intron variant
17q21.31	6	17	rs382362	rs62056934	43790005	Vertex-wise cortical thickness	34910505	34910505	3e-203	30.42	LINC02210-CRHR1, LINC02210-CRHR1	rs62056934-G	intron variant
17q21.31	6	17	rs55938136	rs55938136	43798360	Brain region volumes	31676860	31676860	8e-13		LINC02210-CRHR1, LINC02210-CRHR1	rs55938136-?	intron variant
17q21.31	6	17	rs55938136	rs55938136	43798360	White matter microstructure (radial diusivities)	31666681	31666681	5e-12		LINC02210-CRHR1, LINC02210-CRHR1	rs55938136-?	intron variant
17q21.31	6	17	rs55938136	rs55938136	43798360	White matter microstructure (axial diusivities)	31666681	31666681	4e-09		LINC02210-CRHR1, LINC02210-CRHR1	rs55938136-?	intron variant
17q21.31	6	17	rs55938136	rs55938136	43798360	White matter microstructure (axial diusivities)	31666681	31666681	1e-08		LINC02210-CRHR1, LINC02210-CRHR1	rs55938136-?	intron variant
17q21.31	6	17	rs55938136	rs55938136	43798360	White matter microstructure (axial diusivities)	31666681	31666681	3e-09		LINC02210-CRHR1, LINC02210-CRHR1	rs55938136-?	intron variant
17q21.31	6	17	rs55938136	rs55938136	43798360	White matter microstructure (mean diusivities)	31666681	31666681	9e-10		LINC02210-CRHR1, LINC02210-CRHR1	rs55938136-?	intron variant
17q21.31	6	17	rs55938136	rs55938136	43798360	White matter microstructure (mean diusivities)	31666681	31666681	2e-08		LINC02210-CRHR1, LINC02210-CRHR1	rs55938136-?	intron variant
17q21.31	6	17	rs55938136	rs55938136	43798360	White matter microstructure (mean diusivities)	31666681	31666681	3e-12		LINC02210-CRHR1, LINC02210-CRHR1	rs55938136-?	intron variant
17q21.31	6	17	rs55938136	rs55938136	43798360	White matter microstructure (mean diusivities)	31666681	31666681	2e-09		LINC02210-CRHR1, LINC02210-CRHR1	rs55938136-?	intron variant
17q21.31	6	17	rs55938136	rs55938136	43798360	White matter microstructure (mean diusivities)	31666681	31666681	2e-09		LINC02210-CRHR1, LINC02210-CRHR1	rs55938136-?	intron variant
17q21.31	6	17	rs55938136	rs55938136	43798360	White matter microstructure (radial diusivities)	31666681	31666681	9e-09		LINC02210-CRHR1, LINC02210-CRHR1	rs55938136-?	intron variant
17q21.31	6	17	rs55938136	rs55938136	43798360	White matter microstructure (radial diusivities)	31666681	31666681	2e-10		LINC02210-CRHR1, LINC02210-CRHR1	rs55938136-?	intron variant
17q21.31	6	17	rs55938136	rs55938136	43798360	White matter microstructure (radial diusivities)	31666681	31666681	7e-09		LINC02210-CRHR1, LINC02210-CRHR1	rs55938136-?	intron variant
17q21.31	6	17	rs55938136	rs55938136	43798360	White matter microstructure (fractional anisotropy)	31666681	31666681	5e-10		LINC02210-CRHR1, LINC02210-CRHR1	rs55938136-?	intron variant
17q21.31	6	17	rs55938136	rs55938136	43798360	White matter microstructure (fractional anisotropy)	31666681	31666681	3e-08		LINC02210-CRHR1, LINC02210-CRHR1	rs55938136-?	intron variant
17q21.31	6	17	rs55938136	rs55938136	43798360	White matter microstructure (fractional anisotropy)	31666681	31666681	1e-08		LINC02210-CRHR1, LINC02210-CRHR1	rs55938136-?	intron variant
17q21.31	6	17	rs55938136	rs55938136	43798360	Left‚Äìright brain asymmetry	33723403	33723403	5e-15		LINC02210-CRHR1, LINC02210-CRHR1	rs55938136-G	intron variant
17q21.31	6	17	rs55938136	rs55938136	43798360	Disruptive behavior (multivariate analysis)	36324656	36324656	2e-11		LINC02210-CRHR1, LINC02210-CRHR1	rs55938136-?	intron variant
17q21.31	6	17	rs55938136	rs55938136	43798360	Risk-taking behavior (multivariate analysis)	36324656	36324656	6e-25		LINC02210-CRHR1, LINC02210-CRHR1	rs55938136-?	intron variant
17q21.31	6	17	rs55938136	rs55938136	43798360	Eosinophil counts	34469753	34469753	4e-14		LINC02210-CRHR1, LINC02210-CRHR1	rs55938136-A	intron variant
17q21.31	6	17	rs55938136	rs55938136	43798360	Lymphocyte-to-monocyte ratio	34469753	34469753	5e-17		LINC02210-CRHR1, LINC02210-CRHR1	rs55938136-A	intron variant
17q21.31	6	17	rs55938136	rs55938136	43798360	Neutrophil-to-lymphocyte ratio	34469753	34469753	3e-14		LINC02210-CRHR1, LINC02210-CRHR1	rs55938136-A	intron variant
17q21.31	6	17	rs55938136	rs55938136	43798360	Alzheimer‚Äôs disease polygenic risk score (upper quantile vs lower quantile)	35589863	35589863	1e-14		LINC02210-CRHR1, LINC02210-CRHR1	rs55938136-?	intron variant
17q21.31	6	17	rs55938136	rs55938136	43798360	Common executive function	36150907	36150907	7e-09		LINC02210-CRHR1, LINC02210-CRHR1	rs55938136-?	intron variant
17q21.31	6	17	rs382362	rs564681262	43798787	White matter microstructure (axial diusivities)	31666681	31666681	2e-08		LINC02210-CRHR1, LINC02210-CRHR1	rs564681262-?	intron variant
17q21.31	6	17	rs382362	rs1358071	43803189	IDP dMRI TBSS L1 Superior longitudinal fasciculus R	33875891	33875891	4e-16	0.09	LINC02210-CRHR1, LINC02210-CRHR1	rs1358071-A	intron variant
17q21.31	6	17	rs382362	rs75022332	43810873	Worry too long after an embarrassing experience	29500382	29500382	2e-08	5.62	LINC02210-CRHR1, LINC02210-CRHR1	rs75022332-A	non coding transcript exon variant
17q21.31	6	17	rs382362	rs77804065	43810896	Neuroticism	29942085	29942085	1e-31	11.693	LINC02210-CRHR1, LINC02210-CRHR1	rs77804065-T	splice region variant
17q21.31	6	17	rs382362	rs77804065	43810896	Maximum habitual alcohol consumption	31151762	31151762	2e-12	0.0711	LINC02210-CRHR1, LINC02210-CRHR1	rs77804065-T	splice region variant
17q21.31	6	17	rs382362	rs77804065	43810896	Neuroticism	29255261	29255261	8e-26	10.503	LINC02210-CRHR1, LINC02210-CRHR1	rs77804065-T	splice region variant
17q21.31	6	17	rs382362	rs77804065	43810896	Headache	29397368	29397368	6e-15	0.013	LINC02210-CRHR1, LINC02210-CRHR1	rs77804065-T	splice region variant
17q21.31	6	17	rs382362	rs77804065	43810896	Feeling guilty	29500382	29500382	6e-10	6.18	LINC02210-CRHR1, LINC02210-CRHR1	rs77804065-T	splice region variant
17q21.31	6	17	rs382362	rs17563683	43811072	Hemoglobin levels	32327693	32327693	4e-61	0.043	LINC02210-CRHR1, LINC02210-CRHR1	rs17563683-G	intron variant
17q21.31	6	17	rs382362	rs17563683	43811072	Hematocrit	27863252	27863252	2e-28	0.0451564	LINC02210-CRHR1, LINC02210-CRHR1	rs17563683-G	intron variant
17q21.31	6	17	rs382362	rs17563683	43811072	Hemoglobin concentration	27863252	27863252	3e-26	0.0434418	LINC02210-CRHR1, LINC02210-CRHR1	rs17563683-G	intron variant
17q21.31	6	17	rs382362	rs9906974	43822772	Eosinophil percentage of white cells	32888494	32888494	1e-45	0.038293	LINC02210-CRHR1, LINC02210-CRHR1	rs9906974-C	intron variant
17q21.31	6	17	rs382362	rs7207400	43824360	Worry	29942085	29942085	2e-15	0.02119	LINC02210-CRHR1, LINC02210-CRHR1	rs7207400-C	intron variant
17q21.31	6	17	rs382362	rs7207400	43824360	Alzheimer's disease in APOE e4- carriers	25778476	25778476	5e-06	1.13636	LINC02210-CRHR1, LINC02210-CRHR1	rs7207400-T	intron variant
17q21.31	6	17	rs382362	rs7207400	43824360	Height	30595370	30595370	2e-30		LINC02210-CRHR1, LINC02210-CRHR1	rs7207400-?	intron variant
17q21.31	6	17	rs382362	rs12150672	43826637	Red blood cell count	28017375	28017375	4e-09		LINC02210-CRHR1, LINC02210-CRHR1	rs12150672-?	intron variant
17q21.31	6	17	rs382362	rs79172804	43828764	IDP dMRI TBSS MD Superior fronto-occipital fasciculus R	33875891	33875891	2e-18	0.111	LINC02210-CRHR1, LINC02210-CRHR1	rs79172804-A	intron variant
17q21.31	6	17	rs382362	rs79172804	43828764	IDP dMRI TBSS MD Superior fronto-occipital fasciculus L	33875891	33875891	3e-13	0.092	LINC02210-CRHR1, LINC02210-CRHR1	rs79172804-A	intron variant
17q21.31	6	17	rs382362	rs79172804	43828764	IDP dMRI TBSS L2 Superior fronto-occipital fasciculus L	33875891	33875891	1e-11	0.086	LINC02210-CRHR1, LINC02210-CRHR1	rs79172804-A	intron variant
17q21.31	6	17	rs382362	rs79172804	43828764	IDP dMRI TBSS ICVF Superior fronto-occipital fasciculus R	33875891	33875891	3e-27	0.137	LINC02210-CRHR1, LINC02210-CRHR1	rs79172804-A	intron variant
17q21.31	6	17	rs382362	rs79172804	43828764	IDP dMRI TBSS ICVF Superior fronto-occipital fasciculus L	33875891	33875891	2e-23	0.126	LINC02210-CRHR1, LINC02210-CRHR1	rs79172804-A	intron variant
17q21.31	6	17	rs382362	rs79172804	43828764	IDP dMRI TBSS MD Superior corona radiata L	33875891	33875891	2e-12	0.089	LINC02210-CRHR1, LINC02210-CRHR1	rs79172804-A	intron variant
17q21.31	6	17	rs382362	rs79172804	43828764	IDP dMRI TBSS L1 Superior fronto-occipital fasciculus R	33875891	33875891	8e-13	0.091	LINC02210-CRHR1, LINC02210-CRHR1	rs79172804-A	intron variant
17q21.31	6	17	rs382362	rs17426174	43830938	Intelligence (MTAG)	29326435	29326435	6e-11	0.0231488	LINC02210-CRHR1, LINC02210-CRHR1	rs17426174-C	intron variant
17q21.31	6	17	rs382362	rs17426174	43830938	Disruptive behavior (multivariate analysis)	36324656	36324656	1e-13		LINC02210-CRHR1, LINC02210-CRHR1	rs17426174-?	intron variant
17q21.31	6	17	rs382362	rs56214516	43836953	Feeling fed-up	29500382	29500382	1e-16	8.27	LINC02210-CRHR1, LINC02210-CRHR1	rs56214516-A	intron variant
17q21.31	6	17	rs382362	rs56214516	43836953	Medication use (antithrombotic agents)	31015401	31015401	1e-08	0.0490123	LINC02210-CRHR1, LINC02210-CRHR1	rs56214516-C	intron variant
17q21.31	6	17	rs382362	rs56214516	43836953	Medication use (antithrombotic agents)	34594039	34594039	2e-08	0.0487	LINC02210-CRHR1, LINC02210-CRHR1	rs56214516-C	intron variant
17q21.31	6	17	rs382362	rs62055888	43838720	Hematocrit	34594039	34594039	2e-54	0.0364	LINC02210-CRHR1, LINC02210-CRHR1	rs62055888-T	intron variant
17q21.31	6	17	rs382362	rs11079718	43839951	Reticulocyte count	32888494	32888494	5e-45	0.0378001	LINC02210-CRHR1, LINC02210-CRHR1	rs11079718-T	intron variant
17q21.31	6	17	rs382362	rs55657917	43844560	Accelerometer-based physical activity measurement (average acceleration)	29899525	29899525	5e-12	0.3	LINC02210-CRHR1, LINC02210-CRHR1	rs55657917-T	intron variant
17q21.31	6	17	rs382362	rs55657917	43844560	Experiencing mood swings	29500382	29500382	3e-20	9.23	LINC02210-CRHR1, LINC02210-CRHR1	rs55657917-T	intron variant
17q21.31	6	17	rs382362	rs55657917	43844560	Feeling hurt	29500382	29500382	7e-29	11.16	LINC02210-CRHR1, LINC02210-CRHR1	rs55657917-T	intron variant
17q21.31	6	17	rs382362	rs55657917	43844560	Physical activity (overall physical activity time)	30531941	30531941	8e-12	0.0368154	LINC02210-CRHR1, LINC02210-CRHR1	rs55657917-T	intron variant
17q21.31	6	17	rs382362	rs58089049	43845480	Lymphocyte count	32888493	32888493	3e-14	0.016225	LINC02210-CRHR1, LINC02210-CRHR1	rs58089049-C	intron variant
17q21.31	6	17	rs382362	rs58089049	43845480	Lymphocyte count	32888493	32888493	3e-13		LINC02210-CRHR1, LINC02210-CRHR1	rs58089049-C	intron variant
17q21.31	6	17	rs382362	rs62055935	43848750	Feeling nervous	29500382	29500382	2e-15	7.97	LINC02210-CRHR1, LINC02210-CRHR1	rs62055935-T	intron variant
17q21.31	6	17	rs382362	rs79730878	43849415	Heel bone mineral density	30598549	30598549	6e-20	0.0202142	LINC02210-CRHR1, LINC02210-CRHR1	rs79730878-T	intron variant
17q21.31	6	17	rs382362	rs60814418	43850645	Educational attainment	35361970	35361970	5e-72	0.0226273	LINC02210-CRHR1, LINC02210-CRHR1	rs60814418-T	intron variant
17q21.31	6	17	rs382362	rs113518470	43850932	Joint mobility (Beighton score)	27182965	27182965	6e-11	0.09	LINC02210-CRHR1, LINC02210-CRHR1	rs113518470-?	intron variant
17q21.31	6	17	rs382362	rs56303031	43853922	Heel bone mineral density	30595370	30595370	6e-24		LINC02210-CRHR1, LINC02210-CRHR1	rs56303031-?	intron variant
17q21.31	6	17	rs382362	rs62057061	43856639	Depressed affect	29942085	29942085	2e-22	0.02689	LINC02210-CRHR1, LINC02210-CRHR1	rs62057061-G	intron variant
17q21.31	6	17	rs382362	rs111433752	43857989	Neuroticism	27067015	27067015	9e-12	0.12	LINC02210-CRHR1, LINC02210-CRHR1	rs111433752-T	intron variant
17q21.31	6	17	rs382362	rs62057070	43859640	Cortical surface area	32193296	32193296	5e-13	17.6402	LINC02210-CRHR1, LINC02210-CRHR1	rs62057070-A	intron variant
17q21.31	6	17	rs382362	rs56319902	43871982	Educational attainment (years of education)	30038396	30038396	6e-33	0.0206	CRHR1, CRHR1, CRHR1, LINC02210-CRHR1, LINC02210-CRHR1	rs56319902-T	intron variant
17q21.31	6	17	rs382362	rs56319902	43871982	Vertex-wise sulcal depth	34910505	34910505	2e-15		CRHR1, CRHR1, CRHR1, LINC02210-CRHR1, LINC02210-CRHR1	rs56319902-T	intron variant
17q21.31	6	17	rs382362	rs56319902	43871982	Vertex-wise sulcal depth	34910505	34910505	3e-06		CRHR1, CRHR1, CRHR1, LINC02210-CRHR1, LINC02210-CRHR1	rs56319902-T	intron variant
17q21.31	6	17	rs382362	rs56319902	43871982	Vertex-wise sulcal depth	34910505	34910505	1e-230	32.43	CRHR1, CRHR1, CRHR1, LINC02210-CRHR1, LINC02210-CRHR1	rs56319902-T	intron variant
17q21.31	6	17	rs382362	rs8072451	43893716	Subcortical brain region volumes	25607358	25607358	1e-08	14490	CRHR1, CRHR1, CRHR1, LINC02210-CRHR1, LINC02210-CRHR1, MAPT-AS1, MAPT-AS1, MAPT-AS1	rs8072451-?	intron variant
17q21.31	6	17	rs382362	rs62057107	43896032	Educational attainment (MTAG)	30038396	30038396	5e-38	0.0209	LINC02210-CRHR1, LINC02210-CRHR1, CRHR1, CRHR1, CRHR1, MAPT-AS1, MAPT-AS1, MAPT-AS1	rs62057107-T	intron variant
17q21.31	6	17	rs382362	rs62057107	43896032	Highest math class taken (MTAG)	30038396	30038396	4e-28	0.022	LINC02210-CRHR1, LINC02210-CRHR1, CRHR1, CRHR1, CRHR1, MAPT-AS1, MAPT-AS1, MAPT-AS1	rs62057107-T	intron variant
17q21.31	6	17	rs382362	rs79600142	43897722	Cortical surface area	32193296	32193296	1e-43	1414.63	MAPT-AS1, MAPT-AS1, MAPT-AS1, CRHR1, CRHR1, CRHR1, LINC02210-CRHR1, LINC02210-CRHR1	rs79600142-T	intron variant
17q21.31	6	17	rs382362	rs4327090	43902541	Cognitive aspects of educational attainment	33414549	33414549	9e-12	0.0532623	CRHR1, CRHR1, CRHR1, MAPT-AS1, MAPT-AS1, MAPT-AS1, LINC02210-CRHR1, LINC02210-CRHR1	rs4327090-A	intron variant
17q21.31	6	17	rs382362	rs4327090	43902541	Highest math class taken	30038396	30038396	1e-10	0.0186	CRHR1, CRHR1, CRHR1, MAPT-AS1, MAPT-AS1, MAPT-AS1, LINC02210-CRHR1, LINC02210-CRHR1	rs4327090-A	intron variant
17q21.31	6	17	rs382362	rs62057151	43903842	Feeling worry	29500382	29500382	1e-09	6.049	LINC02210-CRHR1, LINC02210-CRHR1, CRHR1, CRHR1, CRHR1, MAPT-AS1, MAPT-AS1, MAPT-AS1	rs62057151-T	non coding transcript exon variant
17q21.31	6	17	rs382362	rs17689882	43906828	Subcortical brain region volumes	25607358	25607358	8e-09	13460.5	CRHR1, CRHR1, CRHR1, LINC02210-CRHR1, LINC02210-CRHR1, MAPT-AS1, MAPT-AS1, MAPT-AS1	rs17689882-A	intron variant
17q21.31	6	17	rs382362	rs16940672	43908152	Household income (MTAG)	31844048	31844048	2e-16	0.0202591	MAPT-AS1, MAPT-AS1, MAPT-AS1, LINC02210-CRHR1, LINC02210-CRHR1, CRHR1, CRHR1, CRHR1	rs16940672-T	non coding transcript exon variant
17q21.31	6	17	rs382362	rs1876829	43911443	Waist-to-hip ratio adjusted for BMI	30575882	30575882	7e-17	0.019	LINC02210-CRHR1, LINC02210-CRHR1, MAPT-AS1, MAPT-AS1, MAPT-AS1, CRHR1, CRHR1, CRHR1	rs1876829-C	intron variant
17q21.31	6	17	rs382362	rs1876829	43911443	Waist-hip ratio	30575882	30575882	5e-08		LINC02210-CRHR1, LINC02210-CRHR1, MAPT-AS1, MAPT-AS1, MAPT-AS1, CRHR1, CRHR1, CRHR1	rs1876829-C	intron variant
17q21.31	6	17	rs382362	rs62054807	43915497	Cortical surface area (global PC1)	32198502	32198502	2e-11	1.4929	MAPT-AS1, MAPT-AS1, MAPT-AS1	rs62054807-?	intron variant
17q21.31	6	17	rs382362	rs62054807	43915497	White matter microstructure (mean diusivities)	31666681	31666681	1e-10		MAPT-AS1, MAPT-AS1, MAPT-AS1	rs62054807-?	intron variant
17q21.31	6	17	rs382362	rs62054807	43915497	White matter microstructure (fractional anisotropy)	31666681	31666681	4e-08		MAPT-AS1, MAPT-AS1, MAPT-AS1	rs62054807-?	intron variant
17q21.31	6	17	rs382362	rs62054807	43915497	General factor of neuroticism	30867560	30867560	2e-16	0.014157	MAPT-AS1, MAPT-AS1, MAPT-AS1	rs62054807-C	intron variant
17q21.31	6	17	rs382362	rs2316766	43919068	Cortical thickness	32193296	32193296	3e-07	0.00372596	MAPT-AS1, MAPT-AS1, MAPT-AS1	rs2316766-T	non coding transcript exon variant
17q21.31	6	17	rs382362	rs2106786	43919096	Brain region volumes	31676860	31676860	3e-08		MAPT-AS1, MAPT-AS1, MAPT-AS1	rs2106786-?	non coding transcript exon variant
17q21.31	6	17	rs382362	rs2106786	43919096	Red blood cell count	27863252	27863252	3e-36	0.0537452	MAPT-AS1, MAPT-AS1, MAPT-AS1	rs2106786-G	non coding transcript exon variant
17q21.31	6	17	rs382362	rs2106785	43919105	Irritable mood	29500382	29500382	3e-13	7.29	MAPT-AS1, MAPT-AS1, MAPT-AS1	rs2106785-T	non coding transcript exon variant
17q21.31	6	17	rs382362	rs12185233	43923654	Waist-to-hip ratio adjusted for BMI	30239722	30239722	2e-14	0.0159	SPPL2C, SPPL2C, SPPL2C, MAPT-AS1, MAPT-AS1, MAPT-AS1	rs12185233-C	missense variant
17q21.31	6	17	rs382362	rs12185268	43923683	Corticobasal degeneration	26077951	26077951	1e-09	3.46	MAPT-AS1, MAPT-AS1, MAPT-AS1, SPPL2C, SPPL2C, SPPL2C	rs12185268-?	missense variant
17q21.31	6	17	rs382362	rs12185268	43923683	Parkinson's disease	21738487	21738487	3e-14	1.3	MAPT-AS1, MAPT-AS1, MAPT-AS1, SPPL2C, SPPL2C, SPPL2C	rs12185268-A	missense variant
17q21.31	6	17	rs382362	rs12373123	43924073	Hemoglobin levels	32327693	32327693	2e-61	0.044	MAPT-AS1, MAPT-AS1, MAPT-AS1, SPPL2C, SPPL2C, SPPL2C	rs12373123-C	missense variant
17q21.31	6	17	rs382362	rs12373123	43924073	Alzheimer's disease (age of onset) in APOE e4 non-carriers	33637690	33637690	7e-08	0.861	MAPT-AS1, MAPT-AS1, MAPT-AS1, SPPL2C, SPPL2C, SPPL2C	rs12373123-?	missense variant
17q21.31	6	17	rs382362	rs12373142	43924200	Chronic obstructive pulmonary disease	30804561	30804561	1e-09	1.08	MAPT-AS1, MAPT-AS1, MAPT-AS1, SPPL2C, SPPL2C, SPPL2C	rs12373142-G	missense variant
17q21.31	6	17	rs382362	rs12373142	43924200	Chronic obstructive pulmonary disease	33909500	33909500	2e-10	1.08	MAPT-AS1, MAPT-AS1, MAPT-AS1, SPPL2C, SPPL2C, SPPL2C	rs12373142-G	missense variant
17q21.31	6	17	rs382362	rs12373124	43924219	Male-pattern baldness	22693459	22693459	5e-10	1.33	SPPL2C, SPPL2C, SPPL2C, MAPT-AS1, MAPT-AS1, MAPT-AS1	rs12373124-T	synonymous variant
17q21.31	6	17	rs382362	rs12373124	43924219	Male-pattern baldness	28196072	28196072	1e-27	0.08	SPPL2C, SPPL2C, SPPL2C, MAPT-AS1, MAPT-AS1, MAPT-AS1	rs12373124-C	synonymous variant
17q21.31	6	17	rs382362	rs12373168	43924337	Attention deficit hyperactivity disorder or autism spectrum disorder or intelligence (pleiotropy)	35764056	35764056	5e-10		MAPT-AS1, MAPT-AS1, MAPT-AS1, SPPL2C, SPPL2C, SPPL2C	rs12373168-?	3 prime UTR variant
17q21.31	6	17	rs382362	rs17690703	43925297	Idiopathic pulmonary fibrosis	24429156	24429156	6e-09	1.43	MAPT-AS1, MAPT-AS1, MAPT-AS1	rs17690703-C	intron variant
17q21.31	6	17	rs382362	rs17769552	43927290	Hand grip strength	29691431	29691431	2e-08	0.002	MAPT-AS1, MAPT-AS1, MAPT-AS1	rs17769552-A	intron variant
17q21.31	6	17	rs382362	rs17769552	43927290	Eosinophil counts	35935937	35935937	1e-17	0.038	MAPT-AS1, MAPT-AS1, MAPT-AS1	rs17769552-A	intron variant
17q21.31	6	17	rs382362	rs10445365	43932789	IDP dMRI ProbtrackX L2 atr l	33875891	33875891	3e-15	0.103	MAPT-AS1, MAPT-AS1, MAPT-AS1	rs10445365-T	intron variant
17q21.31	6	17	rs382362	rs10445365	43932789	IDP dMRI TBSS ICVF Anterior limb of internal capsule R	33875891	33875891	2e-14	0.1	MAPT-AS1, MAPT-AS1, MAPT-AS1	rs10445365-T	intron variant
17q21.31	6	17	rs382362	rs10445365	43932789	IDP dMRI TBSS ICVF Retrolenticular part of internal capsule L	33875891	33875891	4e-15	0.102	MAPT-AS1, MAPT-AS1, MAPT-AS1	rs10445365-T	intron variant
17q21.31	6	17	rs382362	rs10445365	43932789	IDP dMRI ProbtrackX MD atr l	33875891	33875891	2e-16	0.106	MAPT-AS1, MAPT-AS1, MAPT-AS1	rs10445365-T	intron variant
17q21.31	6	17	rs382362	rs10445365	43932789	IDP dMRI TBSS ICVF Anterior corona radiata R	33875891	33875891	2e-19	0.117	MAPT-AS1, MAPT-AS1, MAPT-AS1	rs10445365-T	intron variant
17q21.31	6	17	rs382362	rs10445366	43932797	Age at first birth	34211149	34211149	7e-11	0.0886	MAPT-AS1, MAPT-AS1, MAPT-AS1	rs10445366-C	intron variant
17q21.31	6	17	rs382362	rs10445367	43932798	White matter microstructure (fractional anisotropy)	31666681	31666681	1e-09		MAPT-AS1, MAPT-AS1, MAPT-AS1	rs10445367-?	intron variant
17q21.31	6	17	rs382362	rs10445367	43932798	Neutrophil count	34594039	34594039	1e-18	0.0282	MAPT-AS1, MAPT-AS1, MAPT-AS1	rs10445367-T	intron variant
17q21.31	6	17	rs382362	rs10445368	43933171	Cortical surface area (MOSTest)	32665545	32665545	2e-38		MAPT-AS1, MAPT-AS1, MAPT-AS1	rs10445368-?	intron variant
17q21.31	6	17	rs382362	rs142955985	43933790	Eosinophil counts	34594039	34594039	2e-24	0.0218	MAPT-AS1, MAPT-AS1, MAPT-AS1	rs142955985-T	intron variant
17q21.31	6	17	rs382362	rs79412431	43940021	Lung function (FVC)	30804560	30804560	3e-46	0.0415	MAPT-AS1, MAPT-AS1, MAPT-AS1	rs79412431-A	intron variant
17q21.31	6	17	rs382362	rs79412431	43940021	FEV1	30804560	30804560	3e-49	0.0426	MAPT-AS1, MAPT-AS1, MAPT-AS1	rs79412431-A	intron variant
17q21.31	6	17	rs382362	rs79412431	43940021	Peak expiratory flow	30804560	30804560	6e-15	0.0239	MAPT-AS1, MAPT-AS1, MAPT-AS1	rs79412431-A	intron variant
17q21.31	6	17	rs9898399	rs9898399	43950322	Waist-hip index	34021172	34021172	3e-13	0.0215566	MAPT-AS1, MAPT-AS1, MAPT-AS1	rs9898399-G	intron variant
17q21.31	6	17	rs382362	rs62055489	43950441	Cortical surface area	34560273	34560273	1e-17		MAPT-AS1, MAPT-AS1, MAPT-AS1	rs62055489-A	intron variant
17q21.31	6	17	rs382362	rs10491140	43950976	Heel bone mineral density	30048462	30048462	3e-26	0.0257143	MAPT-AS1, MAPT-AS1, MAPT-AS1	rs10491140-?	intron variant
17q21.31	6	17	rs382362	rs2214258	43953719	Neuroticism	29255261	29255261	2e-25	10.415	MAPT-AS1, MAPT-AS1, MAPT-AS1	rs2214258-C	intron variant
17q21.31	6	17	rs382362	rs62055544	43964539	Feeling fed-up	29500382	29500382	5e-16	8.1	MAPT-AS1, MAPT-AS1, MAPT-AS1	rs62055544-A	intron variant
17q21.31	6	17	rs382362	rs62055546	43964567	Alcohol consumption (drinks per week)	30643258	30643258	8e-25	0.0276222	MAPT-AS1, MAPT-AS1, MAPT-AS1	rs62055546-A	intron variant
17q21.31	6	17	rs382362	rs76324150	43973233	Refractive error	32231278	32231278	8e-16		MAPT-IT1, MAPT-IT1, MAPT-IT1, MAPT, MAPT, MAPT	rs76324150-?	non coding transcript exon variant
17q21.31	6	17	rs382362	rs62056789	43975415	Household income (MTAG)	31844048	31844048	3e-12	0.0171441	MAPT-IT1, MAPT-IT1, MAPT-IT1, MAPT, MAPT, MAPT	rs62056789-C	non coding transcript exon variant
17q21.31	6	17	rs382362	rs62056789	43975415	Household income	31844048	31844048	3e-11	0.013291	MAPT-IT1, MAPT-IT1, MAPT-IT1, MAPT, MAPT, MAPT	rs62056789-C	non coding transcript exon variant
17q21.31	6	17	rs382362	rs62056789	43975415	Generalized anxiety disorder (phenotype risk score)	35181757	35181757	1e-11	0.0163716	MAPT-IT1, MAPT-IT1, MAPT-IT1, MAPT, MAPT, MAPT	rs62056789-A	non coding transcript exon variant
17q21.31	6	17	rs382362	rs62056789	43975415	Generalized anxiety disorder (mental health questionnaire or predicted)	35181757	35181757	4e-13	0.017556	MAPT-IT1, MAPT-IT1, MAPT-IT1, MAPT, MAPT, MAPT	rs62056789-A	non coding transcript exon variant
17q21.31	6	17	rs382362	rs62056789	43975415	Post-traumatic stress disorder (mental health questionnaire or predicted)	35181757	35181757	1e-19	0.0219794	MAPT-IT1, MAPT-IT1, MAPT-IT1, MAPT, MAPT, MAPT	rs62056789-A	non coding transcript exon variant
17q21.31	6	17	rs382362	rs62056789	43975415	Post-traumatic stress disorder (phenotype risk score)	35181757	35181757	1e-16	0.0200868	MAPT-IT1, MAPT-IT1, MAPT-IT1, MAPT, MAPT, MAPT	rs62056789-A	non coding transcript exon variant
17q21.31	6	17	rs9898399	rs9303523	43976684	Waist-to-hip ratio adjusted for BMI	34021172	34021172	5e-13	0.0214657	MAPT, MAPT, MAPT	rs9303523-C	intron variant
17q21.31	6	17	rs9898399	rs9303523	43976684	A body shape index	34021172	34021172	1e-10	0.0193735	MAPT, MAPT, MAPT	rs9303523-C	intron variant
17q21.31	6	17	rs382362	rs1864325	43977827	Lumbar spine bone mineral density	22504420	22504420	5e-11	0.04	MAPT, MAPT, MAPT	rs1864325-T	intron variant
17q21.31	6	17	rs9898399	rs28646281	43977846	General cognitive ability	29844566	29844566	1e-10	6.445	MAPT, MAPT, MAPT	rs28646281-T	intron variant
17q21.31	6	17	rs9898399	rs28646281	43977846	White matter microstructure (fractional anisotropy)	31666681	31666681	4e-08		MAPT, MAPT, MAPT	rs28646281-?	intron variant
17q21.31	6	17	rs9898399	rs1560312	43978988	Depressed affect	29942085	29942085	1e-16	0.02016	MAPT, MAPT, MAPT	rs1560312-?	intron variant
17q21.31	6	17	rs9898399	rs1560312	43978988	Neuroticism	29942085	29942085	5e-21	9.409	MAPT, MAPT, MAPT	rs1560312-A	intron variant
17q21.31	6	17	rs382362	rs17563986	43991272	Cognitive ability (MTAG)	29186694	29186694	5e-12	6.905	MAPT, MAPT, MAPT	rs17563986-?	intron variant
17q21.31	6	17	rs382362	rs17563986	43991272	Cognitive ability	29186694	29186694	8e-08	5.368	MAPT, MAPT, MAPT	rs17563986-?	intron variant
17q21.31	6	17	rs382362	rs113568679	43991272	Alzheimer's disease or educational attainment (pleiotropy)	34743297	34743297	7e-09	43.9028	MAPT, MAPT, MAPT	rs113568679-A	intron variant
17q21.31	6	17	rs382362	rs192818565	43991515	Educational attainment (years of education)	27225129	27225129	2e-12	0.0204575	MAPT, MAPT, MAPT	rs192818565-T	intron variant
17q21.31	6	17	rs382362	rs192818565	43991515	Educational attainment (college completion)	27225129	27225129	5e-11	1.05349	MAPT, MAPT, MAPT	rs192818565-T	intron variant
17q21.31	6	17	rs9898399	rs564310304	43991553	White matter microstructure (axial diusivities)	31666681	31666681	1e-09		MAPT, MAPT, MAPT	rs564310304-?	intron variant
17q21.31	6	17	rs9898399	rs564310304	43991553	White matter microstructure (mean diusivities)	31666681	31666681	8e-09		MAPT, MAPT, MAPT	rs564310304-?	intron variant
17q21.31	6	17	rs9898399	rs564310304	43991553	White matter microstructure (radial diusivities)	31666681	31666681	2e-08		MAPT, MAPT, MAPT	rs564310304-?	intron variant
17q21.31	6	17	rs9898399	rs9899833	43992943	White matter microstructure (radial diusivities)	31666681	31666681	7e-11		MAPT, MAPT, MAPT	rs9899833-?	intron variant
17q21.31	6	17	rs9898399	rs9899833	43992943	White matter microstructure (axial diusivities)	31666681	31666681	4e-08		MAPT, MAPT, MAPT	rs9899833-?	intron variant
17q21.31	6	17	rs9898399	rs9899833	43992943	White matter microstructure (axial diusivities)	31666681	31666681	3e-08		MAPT, MAPT, MAPT	rs9899833-?	intron variant
17q21.31	6	17	rs9898399	rs9899833	43992943	White matter microstructure (mean diusivities)	31666681	31666681	2e-08		MAPT, MAPT, MAPT	rs9899833-?	intron variant
17q21.31	6	17	rs9898399	rs9899833	43992943	White matter microstructure (mean diusivities)	31666681	31666681	6e-10		MAPT, MAPT, MAPT	rs9899833-?	intron variant
17q21.31	6	17	rs9898399	rs9899833	43992943	White matter microstructure (mean diusivities)	31666681	31666681	5e-11		MAPT, MAPT, MAPT	rs9899833-?	intron variant
17q21.31	6	17	rs9898399	rs9899833	43992943	White matter microstructure (mean diusivities)	31666681	31666681	4e-08		MAPT, MAPT, MAPT	rs9899833-?	intron variant
17q21.31	6	17	rs9898399	rs9899833	43992943	White matter microstructure (radial diusivities)	31666681	31666681	3e-08		MAPT, MAPT, MAPT	rs9899833-?	intron variant
17q21.31	6	17	rs9898399	rs9899833	43992943	General factor of neuroticism	30867560	30867560	5e-15	0.013529	MAPT, MAPT, MAPT	rs9899833-G	intron variant
17q21.31	6	17	rs382362	rs17649553	43994648	Parkinson's disease	25064009	25064009	2e-48	1.3	MAPT, MAPT, MAPT	rs17649553-C	intron variant
17q21.31	6	17	rs382362	rs17649553	43994648	Parkinson's disease	28892059	28892059	1e-68	1.28205	MAPT, MAPT, MAPT	rs17649553-C	intron variant
17q21.31	6	17	rs382362	rs17564829	44006601	Primary biliary cirrhosis	22961000	22961000	2e-09	1.25	MAPT, MAPT, MAPT	rs17564829-G	intron variant
17q21.31	6	17	rs382362	rs79857651	44013475	Experiencing mood swings	29500382	29500382	9e-20	9.1	MAPT, MAPT, MAPT	rs79857651-A	intron variant
17q21.31	6	17	rs382362	rs56072903	44013966	Herring liking	35585065	35585065	1e-13	0.03465	MAPT, MAPT, MAPT	rs56072903-C	intron variant
17q21.31	6	17	rs382362	rs56072903	44013966	F-small fish liking (derived food-liking factor)	35585065	35585065	6e-12	0.08537	MAPT, MAPT, MAPT	rs56072903-C	intron variant
17q21.31	6	17	rs382362	rs56072903	44013966	Mackerel liking	35585065	35585065	2e-08	0.02588	MAPT, MAPT, MAPT	rs56072903-C	intron variant
17q21.31	6	17	rs382362	rs12150229	44015446	Ease of getting up in the morning	30804565	30804565	4e-09	0.0122	MAPT, MAPT, MAPT	rs12150229-G	intron variant
17q21.31	6	17	rs382362	rs62061733	44018399	Feeling hurt	29500382	29500382	2e-28	11.07	MAPT, MAPT, MAPT	rs62061733-A	intron variant
17q21.31	6	17	rs382362	rs62061733	44018399	Eosinophil counts	30595370	30595370	3e-29		MAPT, MAPT, MAPT	rs62061733-?	intron variant
17q21.31	6	17	rs382362	rs62061734	44018488	Breast cancer	29059683	29059683	8e-12	0.0526	MAPT, MAPT, MAPT	rs62061734-C	intron variant
17q21.31	6	17	rs382362	rs62061734	44018488	Sleep duration	30804565	30804565	2e-09	0.01775	MAPT, MAPT, MAPT	rs62061734-C	intron variant
17q21.31	6	17	rs382362	rs112568425	44019103	Immature fraction of reticulocytes	32888494	32888494	1e-14	0.0203624	MAPT, MAPT, MAPT	rs112568425-G	intron variant
17q21.31	6	17	rs382362	rs111825734	44019107	IDP dMRI TBSS MD Anterior corona radiata R	33875891	33875891	9e-15	0.09	MAPT, MAPT, MAPT	rs111825734-G	intron variant
17q21.31	6	17	rs382362	rs4327091	44021717	Systolic blood pressure	35762941	35762941	7e-11	0.31	MAPT, MAPT, MAPT	rs4327091-A	intron variant
17q21.31	6	17	rs382362	rs242559	44025888	General cognitive ability	29844566	29844566	1e-13	7.429	MAPT, MAPT, MAPT	rs242559-A	intron variant
17q21.31	6	17	rs382362	rs242559	44025888	High light scatter reticulocyte count	32888494	32888494	4e-43	0.036414	MAPT, MAPT, MAPT	rs242559-A	intron variant
17q21.31	6	17	rs382362	rs242559	44025888	Glaucoma (primary open-angle)	33627673	33627673	4e-07	0.0422	MAPT, MAPT, MAPT	rs242559-A	intron variant
17q21.31	6	17	rs382362	rs62062797	44027366	White matter microstructure (fractional anisotropy)	31666681	31666681	5e-11		MAPT, MAPT, MAPT	rs62062797-?	intron variant
17q21.31	6	17	rs382362	rs55746658	44034575	High-sensitivity cardiac troponin T levels (MTAG)	34732054	34732054	2e-06	4.72	MAPT, MAPT, MAPT	rs55746658-?	intron variant
17q21.31	6	17	rs382362	rs55746658	44034575	High-sensitivity cardiac troponin I concentration (MTAG)	34732054	34732054	2e-06	4.72	MAPT, MAPT, MAPT	rs55746658-?	intron variant
17q21.31	6	17	rs382362	rs17650842	44037491	Irritable mood	29500382	29500382	2e-12	7.01	MAPT, MAPT, MAPT	rs17650842-A	intron variant
17q21.31	6	17	rs382362	rs62063281	44038785	Number of sexual partners	30643258	30643258	4e-15	0.02236	MAPT, MAPT, MAPT	rs62063281-A	intron variant
17q21.31	6	17	rs382362	rs62063281	44038785	Osteoarthrosis (time to event)	32589924	32589924	3e-08		MAPT, MAPT, MAPT	rs62063281-?	intron variant
17q21.31	6	17	rs382362	rs62063281	44038785	Osteoarthritis (hip)	30664745	30664745	5e-12	1.1	MAPT, MAPT, MAPT	rs62063281-G	intron variant
17q21.31	6	17	rs382362	rs62063281	44038785	Risk-taking behavior (multivariate analysis)	36324656	36324656	3e-26		MAPT, MAPT, MAPT	rs62063281-?	intron variant
17q21.31	6	17	rs382362	rs62063281	44038785	F-strong vegetable liking (derived food-liking factor)	35585065	35585065	8e-13	0.08345	MAPT, MAPT, MAPT	rs62063281-G	intron variant
17q21.31	6	17	rs382362	rs56280951	44041107	Feeling miserable	29500382	29500382	8e-13	7.17	MAPT, MAPT, MAPT	rs56280951-A	intron variant
17q21.31	6	17	rs382362	rs117124984	44051588	Daytime nap	30804565	30804565	3e-13	1.09963	MAPT, MAPT, MAPT	rs117124984-C	5 prime UTR variant
17q21.31	6	17	rs382362	rs118087478	44051589	Brain region volumes	31676860	31676860	8e-14		MAPT, MAPT, MAPT	rs118087478-?	5 prime UTR variant
17q21.31	6	17	rs382362	rs77875796	44051612	Occupational attainment	34613391	34613391	5e-09	0.049	MAPT, MAPT, MAPT	rs77875796-G	5 prime UTR variant
17q21.31	6	17	rs382362	rs1981997	44056767	Interstitial lung disease	23583980	23583980	9e-14	1.41	MAPT, MAPT, MAPT	rs1981997-G	non coding transcript exon variant
17q21.31	6	17	rs382362	rs3785884	44057595	Hematocrit	32888493	32888493	1e-96	0.045836	MAPT, MAPT, MAPT	rs3785884-A	non coding transcript exon variant
17q21.31	6	17	rs382362	rs3785884	44057595	Hemoglobin concentration	32888493	32888493	1e-93	0.045117	MAPT, MAPT, MAPT	rs3785884-A	non coding transcript exon variant
17q21.31	6	17	rs382362	rs62063786	44061023	Hemoglobin levels	32327693	32327693	1e-61	0.044	MAPT, MAPT, MAPT	rs62063786-A	missense variant
17q21.31	6	17	rs382362	rs919462	44065740	Male-pattern baldness	29146897	29146897	1e-26	0.168393	MAPT, MAPT, MAPT	rs919462-C	intron variant
17q21.31	6	17	rs382362	rs112385572	44066172	Male-pattern baldness	28196072	28196072	8e-29	0.0768246	MAPT, MAPT, MAPT	rs112385572-G	intron variant
17q21.31	6	17	rs382362	rs112572874	44072984	Free testosterone levels	34321204	34321204	6e-09	0	MAPT, MAPT, MAPT	rs112572874-G	intron variant
17q21.31	6	17	rs382362	rs1052553	44073889	Type 1 diabetes	25751624	25751624	8e-08	1.1236	MAPT, MAPT, MAPT	rs1052553-A	synonymous variant
17q21.31	6	17	rs382362	rs1052553	44073889	Type 1 diabetes	34127860	34127860	2e-15	0.879	MAPT, MAPT, MAPT	rs1052553-G	synonymous variant
17q21.31	6	17	rs382362	rs1052553	44073889	Type 1 diabetes	34127860	34127860	2e-15	0.879	MAPT, MAPT, MAPT	rs1052553-G	synonymous variant
17q21.31	6	17	rs382362	rs56108300	44077851	Neutrophil count	32888493	32888493	1e-24	0.023682	MAPT, MAPT, MAPT	rs56108300-A	intron variant
17q21.31	6	17	rs382362	rs8070723	44081064	Waist-hip ratio	30239722	30239722	4e-15	0.0162	MAPT, MAPT, MAPT	rs8070723-A	intron variant
17q21.31	6	17	rs382362	rs8070723	44081064	Progressive supranuclear palsy	21685912	21685912	2e-118	5.11	MAPT, MAPT, MAPT	rs8070723-?	intron variant
17q21.31	6	17	rs382362	rs8070723	44081064	Parkinson's disease	21044948	21044948	7e-12	1.3	MAPT, MAPT, MAPT	rs8070723-?	intron variant
17q21.31	6	17	rs382362	rs8070723	44081064	Lifetime smoking	34855049	34855049	5e-08		MAPT, MAPT, MAPT	rs8070723-?	intron variant
17q21.31	6	17	rs382362	rs8070723	44081064	Lifetime smoking (without educational attainment)	34855049	34855049	5e-10		MAPT, MAPT, MAPT	rs8070723-?	intron variant
17q21.31	6	17	rs382362	rs62064667	44082528	IDP dMRI TBSS L1 Anterior corona radiata L	33875891	33875891	2e-13	0.087	MAPT, MAPT, MAPT	rs62064667-T	intron variant
17q21.31	6	17	rs382362	rs1991556	44083402	Sleep duration	30531941	30531941	3e-09	0.0328048	MAPT, MAPT, MAPT	rs1991556-G	intron variant
17q21.31	6	17	rs382362	rs1991556	44083402	Alcohol consumption	31358974	31358974	5e-23	0.012	MAPT, MAPT, MAPT	rs1991556-A	intron variant
17q21.31	6	17	rs382362	rs1991556	44083402	Lung function (FVC)	30595370	30595370	1e-53		MAPT, MAPT, MAPT	rs1991556-?	intron variant
17q21.31	6	17	rs382362	rs370558872	44086726	Educational attainment	35361970	35361970	4e-58	0.0233355	MAPT, MAPT, MAPT	rs370558872-T	intron variant
17q21.31	6	17	rs382362	rs62062271	44091988	Total testosterone levels	32042192	32042192	5e-18	0.0305695	MAPT, MAPT, MAPT	rs62062271-C	intron variant
17q21.31	6	17	rs382362	rs62062271	44091988	IDP dMRI TBSS ICVF Genu of corpus callosum	33875891	33875891	3e-19	0.105	MAPT, MAPT, MAPT	rs62062271-C	intron variant
17q21.31	6	17	rs382362	rs62062271	44091988	Red blood cell count	32888494	32888494	9e-66	0.0468015	MAPT, MAPT, MAPT	rs62062271-C	intron variant
17q21.31	6	17	rs382362	rs62062271	44091988	Total testosterone levels	34321204	34321204	3e-10	0.13	MAPT, MAPT, MAPT	rs62062271-C	intron variant
17q21.31	6	17	rs382362	rs62062271	44091988	Low testosterone levels	34337532	34337532	5e-09	1.09	MAPT, MAPT, MAPT	rs62062271-T	intron variant
17q21.31	6	17	rs382362	rs62062271	44091988	Red blood cell count	34594039	34594039	1e-93	0.0399	MAPT, MAPT, MAPT	rs62062271-C	intron variant
17q21.31	6	17	rs382362	rs58879558	44095467	Hemoglobin concentration	32888493	32888493	6e-91		MAPT, MAPT, MAPT	rs58879558-C	intron variant
17q21.31	6	17	rs382362	rs58879558	44095467	Hematocrit	32888493	32888493	6e-94		MAPT, MAPT, MAPT	rs58879558-C	intron variant
17q21.31	6	17	rs382362	rs58879558	44095467	Red blood cell count	32888493	32888493	2e-128	0.053	MAPT, MAPT, MAPT	rs58879558-C	intron variant
17q21.31	6	17	rs382362	rs58879558	44095467	Red blood cell count	32888493	32888493	1e-130		MAPT, MAPT, MAPT	rs58879558-C	intron variant
17q21.31	6	17	rs382362	rs58879558	44095467	Mean reticulocyte volume	32888494	32888494	5e-28	0.0369744	MAPT, MAPT, MAPT	rs58879558-C	intron variant
17q21.31	6	17	rs382362	rs58879558	44095467	Bioavailable testosterone levels	32042192	32042192	2e-09	0.0225798	MAPT, MAPT, MAPT	rs58879558-C	intron variant
17q21.31	6	17	rs382362	rs58879558	44095467	Mean spheric corpuscular volume	32888494	32888494	2e-53	0.0463722	MAPT, MAPT, MAPT	rs58879558-C	intron variant
17q21.31	6	17	rs382362	rs58879558	44095467	Red blood cell count	30595370	30595370	3e-98		MAPT, MAPT, MAPT	rs58879558-?	intron variant
17q21.31	6	17	rs382362	rs62062288	44096553	Risk-taking tendency (4-domain principal component model)	30643258	30643258	1e-29	0.0351709	MAPT, MAPT, MAPT	rs62062288-A	intron variant
17q21.31	6	17	rs382362	rs62062288	44096553	Automobile speeding propensity	30643258	30643258	1e-12	0.0193522	MAPT, MAPT, MAPT	rs62062288-A	intron variant
17q21.31	6	17	rs382362	rs62062288	44096553	Neuroticism	32231276	32231276	7e-22	0.01863	MAPT, MAPT, MAPT	rs62062288-A	intron variant
17q21.31	6	17	rs382362	rs62062288	44096553	Neurociticism	29500382	29500382	6e-32	11.77	MAPT, MAPT, MAPT	rs62062288-A	intron variant
17q21.31	6	17	rs382362	rs62062288	44096553	Feeling guilty	29500382	29500382	7e-10	6.17	MAPT, MAPT, MAPT	rs62062288-A	intron variant
17q21.31	6	17	rs382362	rs62062288	44096553	Worry too long after an embarrassing experience	29500382	29500382	4e-08	5.5	MAPT, MAPT, MAPT	rs62062288-A	intron variant
17q21.31	6	17	rs382362	rs62062288	44096553	Feeling worry	29500382	29500382	1e-09	6.079	MAPT, MAPT, MAPT	rs62062288-A	intron variant
17q21.31	6	17	rs382362	rs62062288	44096553	Alcohol use disorder (total score)	30336701	30336701	5e-10	6.21	MAPT, MAPT, MAPT	rs62062288-A	intron variant
17q21.31	6	17	rs382362	rs62062288	44096553	Alcohol use disorder (consumption score)	30336701	30336701	2e-09	0.008	MAPT, MAPT, MAPT	rs62062288-A	intron variant
17q21.31	6	17	rs382362	rs62062288	44096553	Alcohol use disorder (consumption score)	33861876	33861876	2e-14	0.097	MAPT, MAPT, MAPT	rs62062288-?	intron variant
17q21.31	6	17	rs382362	rs17652520	44098967	Household income	31844048	31844048	5e-12	0.013847	MAPT, MAPT, MAPT	rs17652520-A	intron variant
17q21.31	6	17	rs382362	rs17652520	44098967	Neuroticism	29255261	29255261	1e-25	10.472	MAPT, MAPT, MAPT	rs17652520-A	intron variant
17q21.31	6	17	rs382362	rs17652520	44098967	Neuroticism	30595370	30595370	2e-27		MAPT, MAPT, MAPT	rs17652520-?	intron variant
17q21.31	6	17	rs382362	rs17652520	44098967	Medication use (anilides)	31015401	31015401	8e-13	0.0557098	MAPT, MAPT, MAPT	rs17652520-A	intron variant
17q21.31	6	17	rs382362	rs17652520	44098967	Lager liking	35585065	35585065	8e-10	0.02614	MAPT, MAPT, MAPT	rs17652520-A	intron variant
17q21.31	6	17	rs382362	rs112333322	44126673	Experiencing mood swings	29500382	29500382	4e-19	8.94	KANSL1, KANSL1, KANSL1	rs112333322-A	intron variant
17q21.31	6	17	rs382362	rs113434679	44126765	Parkinson's disease	31660654	31660654	9e-13	0.311323	KANSL1, KANSL1, KANSL1	rs113434679-A	non coding transcript exon variant
17q21.31	6	17	rs382362	rs113434679	44126765	General factor of neuroticism	30867560	30867560	3e-21	0.016272	KANSL1, KANSL1, KANSL1	rs113434679-C	non coding transcript exon variant
17q21.31	6	17	rs382362	rs113434679	44126765	Chronic obstructive pulmonary disease	35308900	35308900	3e-08	1.11	KANSL1, KANSL1, KANSL1	rs113434679-A	non coding transcript exon variant
17q21.31	6	17	rs382362	rs143364530	44132458	Alzheimer's disease or educational attainment (pleiotropy)	34743297	34743297	3e-08	40.4989	KANSL1, KANSL1, KANSL1	rs143364530-A	intron variant
17q21.31	6	17	rs382362	rs193236081	44142332	Neuroticism	27089181	27089181	6e-11	0.0284134	KANSL1, KANSL1, KANSL1	rs193236081-T	intron variant
17q21.31	6	17	rs382362	rs974295	44150152	Household income	31844048	31844048	3e-11	0.013331	KANSL1, KANSL1, KANSL1	rs974295-T	intron variant
17q21.31	6	17	rs382362	rs80028338	44161470	White matter microstructure (fractional anisotropy)	31666681	31666681	4e-08		KANSL1, KANSL1, KANSL1	rs80028338-?	intron variant
17q21.31	6	17	rs382362	rs80028338	44161470	F-savoury food liking (derived food-liking factor)	35585065	35585065	1e-12	0.10169	KANSL1, KANSL1, KANSL1	rs80028338-C	intron variant
17q21.31	6	17	rs382362	rs8080583	44162597	Cognitive ability	29186694	29186694	1e-08	5.717	KANSL1, KANSL1, KANSL1	rs8080583-?	intron variant
17q21.31	6	17	rs382362	rs55692232	44164323	Alcohol consumption (drinks per week) (MTAG)	32451486	32451486	7e-21	0.0200434	KANSL1, KANSL1, KANSL1	rs55692232-A	intron variant
17q21.31	6	17	rs382362	rs371996525	44183317	Brain shape (segment 1)	33821002	33821002	4e-48		KANSL1, KANSL1, KANSL1	rs371996525-?	intron variant
17q21.31	6	17	rs382362	rs111676341	44183403	Cognitive aspects of educational attainment	33414549	33414549	2e-11	0.0492418	KANSL1, KANSL1, KANSL1	rs111676341-A	intron variant
17q21.31	6	17	rs382362	rs16940904	44186063	Circulating docosahexaenoic acid levels	35692035	35692035	2e-16	0.04	KANSL1, KANSL1, KANSL1	rs16940904-C	intron variant
17q21.31	6	17	rs382362	rs16940904	44186063	Total omega-3 fatty acid levels	35692035	35692035	3e-13	0.036	KANSL1, KANSL1, KANSL1	rs16940904-C	intron variant
17q21.31	6	17	rs382362	rs16940904	44186063	Ratio of docosahexaenoic acid to total fatty acid levels	35213538	35213538	4e-16	0.038921	KANSL1, KANSL1, KANSL1	rs16940904-C	intron variant
17q21.31	6	17	rs382362	rs16940904	44186063	Docosahexaenoic acid levels	35213538	35213538	1e-16	0.0389871	KANSL1, KANSL1, KANSL1	rs16940904-C	intron variant
17q21.31	6	17	rs382362	rs16940904	44186063	Ratio of omega-3 fatty acids to total fatty acids	35213538	35213538	5e-18	0.041183	KANSL1, KANSL1, KANSL1	rs16940904-C	intron variant
17q21.31	6	17	rs382362	rs16940904	44186063	Omega-3 fatty acid levels	35213538	35213538	4e-13	0.0345078	KANSL1, KANSL1, KANSL1	rs16940904-C	intron variant
17q21.31	6	17	rs382362	rs9303525	44187257	Intracranial volume	22504418	22504418	8e-15	14.9	KANSL1, KANSL1, KANSL1	rs9303525-G	intron variant
17q21.31	6	17	rs382362	rs17577094	44187492	Parkinson's disease	24842889	24842889	8e-09	1.56	KANSL1, KANSL1, KANSL1	rs17577094-?	intron variant
17q21.31	6	17	rs382362	rs76640332	44189858	Lymphocyte percentage of white cells	27863252	27863252	5e-13	0.0306755	KANSL1, KANSL1, KANSL1	rs76640332-A	intron variant
17q21.31	6	17	rs382362	rs78929339	44189910	Medication use (anilides)	34594039	34594039	9e-13	0.0559	KANSL1, KANSL1, KANSL1	rs78929339-G	intron variant
17q21.31	6	17	rs382362	rs4630591	44192568	Feeling fed-up	29500382	29500382	1e-17	8.54	KANSL1, KANSL1, KANSL1	rs4630591-T	intron variant
17q21.31	6	17	rs382362	rs4630591	44192568	aparc-Desikan lh thickness inferiortemporal	33875891	33875891	5e-15	0.095	KANSL1, KANSL1, KANSL1	rs4630591-T	intron variant
17q21.31	6	17	rs382362	rs35524223	44192590	Lung function (FVC)	28166213	28166213	7e-13	0.059	KANSL1, KANSL1, KANSL1	rs35524223-A	intron variant
17q21.31	6	17	rs382362	rs35524223	44192590	Lung function (FEV1)	28166213	28166213	1e-13	0.061	KANSL1, KANSL1, KANSL1	rs35524223-A	intron variant
17q21.31	6	17	rs382362	rs4606752	44192618	High light scatter reticulocyte count	27863252	27863252	2e-16	0.0347053	KANSL1, KANSL1, KANSL1	rs4606752-G	intron variant
17q21.31	6	17	rs382362	rs4606752	44192618	Reticulocyte count	27863252	27863252	1e-17	0.0360826	KANSL1, KANSL1, KANSL1	rs4606752-G	intron variant
17q21.31	6	17	rs382362	rs17577369	44192923	Feeling miserable	29500382	29500382	4e-12	6.96	KANSL1, KANSL1, KANSL1	rs17577369-A	intron variant
17q21.31	6	17	rs382362	rs17661015	44192957	Irritable mood	29500382	29500382	4e-12	6.93	KANSL1, KANSL1, KANSL1	rs17661015-T	intron variant
17q21.31	6	17	rs382362	rs17661015	44192957	Feeling hurt	29500382	29500382	3e-28	11.02	KANSL1, KANSL1, KANSL1	rs17661015-T	intron variant
17q21.31	6	17	rs382362	rs4471723	44205690	Feeling guilty	29500382	29500382	5e-09	5.84	KANSL1, KANSL1, KANSL1	rs4471723-T	intron variant
17q21.31	6	17	rs382362	rs4471723	44205690	Whole brain restricted isotropic diffusion (multivariate analysis)	35505052	35505052	1e-104		KANSL1, KANSL1, KANSL1	rs4471723-?	intron variant
17q21.31	6	17	rs382362	rs79301522	44207932	Neurociticism	29500382	29500382	1e-30	11.51	KANSL1, KANSL1, KANSL1	rs79301522-A	intron variant
17q21.31	6	17	rs382362	rs2077551	44214888	Idiopathic pulmonary fibrosis	31710517	31710517	3e-16	1.40845	KANSL1, KANSL1, KANSL1	rs2077551-T	intron variant
17q21.31	6	17	rs382362	rs2077551	44214888	Idiopathic pulmonary fibrosis	35688625	35688625	2e-20	1.42	KANSL1, KANSL1, KANSL1	rs2077551-T	intron variant
17q21.31	6	17	rs382362	rs1918800	44218138	ThalamNuclei lh volume VAmc	33875891	33875891	9e-11	0.087	KANSL1, KANSL1, KANSL1	rs1918800-T	intron variant
17q21.31	6	17	rs382362	rs1819040	44219831	COVID-19 (hospitalized vs population)	34237774	34237774	2e-10	0.879018	KANSL1, KANSL1, KANSL1	rs1819040-A	intron variant
17q21.31	6	17	rs382362	rs1819040	44219831	SARS-CoV-2 infection	34237774	34237774	5e-06	0.957168	KANSL1, KANSL1, KANSL1	rs1819040-A	intron variant
17q21.31	6	17	rs382362	rs2696589	44221836	Neuroticism	29255261	29255261	3e-25	10.371	KANSL1, KANSL1, KANSL1	rs2696589-T	intron variant
17q21.31	6	17	rs382362	rs2222746	44222019	Male puberty timing (age at voice breaking MTAG)	32210231	32210231	9e-28	0.0477218	KANSL1, KANSL1, KANSL1	rs2222746-T	intron variant
17q21.31	6	17	rs382362	rs2222746	44222019	Male puberty timing (early vs. average onset facial hair)	32210231	32210231	4e-06	0.00525027	KANSL1, KANSL1, KANSL1	rs2222746-T	intron variant
17q21.31	6	17	rs382362	rs2222746	44222019	Male puberty timing (late vs. average onset facial hair)	32210231	32210231	2e-30	0.0164537	KANSL1, KANSL1, KANSL1	rs2222746-T	intron variant
17q21.31	6	17	rs382362	rs2222746	44222019	Male puberty timing (late vs. average onset voice breaking)	32210231	32210231	2e-11	0.00690241	KANSL1, KANSL1, KANSL1	rs2222746-T	intron variant
17q21.31	6	17	rs382362	rs80103986	44224940	Hand grip strength	29313844	29313844	1e-09	0.171	KANSL1, KANSL1, KANSL1	rs80103986-A	intron variant
17q21.31	6	17	rs382362	rs2696579	44227393	Mean corpuscular volume	27863252	27863252	2e-09	0.0240611	KANSL1, KANSL1, KANSL1	rs2696579-A	intron variant
17q21.31	6	17	rs382362	rs2696579	44227393	Mean corpuscular hemoglobin	27863252	27863252	5e-10	0.0251152	KANSL1, KANSL1, KANSL1	rs2696579-A	intron variant
17q21.31	6	17	rs382362	rs114974956	44228169	Ventral diencephalon volume	31530798	31530798	6e-06		KANSL1, KANSL1, KANSL1	rs114974956-?	intron variant
17q21.31	6	17	rs382362	rs1918793	44228169	IDP dMRI TBSS L3 Genu of corpus callosum	33875891	33875891	2e-15	0.093	KANSL1, KANSL1, KANSL1	rs1918793-T	intron variant
17q21.31	6	17	rs382362	rs2532300	44229986	COVID-19 (critical illness vs population or mild symptoms)	35255492	35255492	2e-08		KANSL1, KANSL1, KANSL1	rs2532300-T	intron variant
17q21.31	6	17	rs382362	rs2532300	44229986	COVID-19 (critical illness vs population or mild symptoms)	35255492	35255492	4e-09	1.2	KANSL1, KANSL1, KANSL1	rs2532300-T	intron variant
17q21.31	6	17	rs382362	rs62060891	44243870	Cortical thickness	34560273	34560273	1e-17		KANSL1, KANSL1, KANSL1	rs62060891-C	intron variant
17q21.31	6	17	rs382362	rs2696658	44245766	Brain morphology (MOSTest)	32665545	32665545	2e-65		KANSL1, KANSL1, KANSL1	rs2696658-?	intron variant
17q21.31	6	17	rs382362	rs1881193	44248769	Experiencing mood swings	29500382	29500382	1e-18	8.84	KANSL1, KANSL1, KANSL1	rs1881193-T	missense variant
17q21.31	6	17	rs199441	rs35643216	44248837	Hemoglobin levels	32327693	32327693	2e-56	0.046	KANSL1, KANSL1, KANSL1	rs35643216-C	missense variant
17q21.31	6	17	rs382362	rs2532263	44252468	Breast cancer	29059683	29059683	7e-13	1.05263	KANSL1, KANSL1, KANSL1	rs2532263-G	intron variant
17q21.31	6	17	rs382362	rs2532263	44252468	General factor of neuroticism	30867560	30867560	4e-20	0.015798	KANSL1, KANSL1, KANSL1	rs2532263-G	intron variant
17q21.31	6	17	rs382362	rs2532253	44256296	Red cell distribution width	32888494	32888494	2e-18	0.0324603	KANSL1, KANSL1, KANSL1	rs2532253-A	intron variant
17q21.31	6	17	rs382362	rs2532252	44257783	aparc-Desikan rh area TotalSurface	33875891	33875891	2e-24	0.118	KANSL1, KANSL1, KANSL1	rs2532252-G	intron variant
17q21.31	6	17	rs382362	rs2696697	44257788	Alzheimer‚Äôs disease polygenic risk score (upper quantile vs lower quantile)	35589863	35589863	5e-16	0.87	KANSL1, KANSL1, KANSL1	rs2696697-?	intron variant
17q21.31	6	17	rs199441	rs74693982	44260845	IDP dMRI ProbtrackX L1 slf l	33875891	33875891	9e-09	0.076	KANSL1, KANSL1, KANSL1	rs74693982-A	intron variant
17q21.31	6	17	rs382362	rs2732596	44269546	Household income	31844048	31844048	5e-11	0.013165	KANSL1, KANSL1, KANSL1	rs2732596-T	intron variant
17q21.31	6	17	rs199441	rs62060954	44273653	Degree of unsaturation	35213538	35213538	5e-10	0.036063	KANSL1, KANSL1, KANSL1, KANSL1-AS1, KANSL1-AS1, KANSL1-AS1	rs62060954-T	non coding transcript exon variant
17q21.31	6	17	rs382362	rs2696455	44283571	IDP dMRI TBSS MD Anterior limb of internal capsule L	33875891	33875891	1e-18	0.114	KANSL1, KANSL1, KANSL1	rs2696455-T	intron variant
17q21.31	6	17	rs382362	rs2696455	44283571	Average diameter for HDL particles	35213538	35213538	4e-08	0.0266681	KANSL1, KANSL1, KANSL1	rs2696455-C	intron variant
17q21.31	6	17	rs382362	rs548785130	44284057	White matter microstructure (radial diusivities)	31666681	31666681	6e-12		KANSL1, KANSL1, KANSL1	rs548785130-?	intron variant
17q21.31	6	17	rs382362	rs2696457	44284057	Feeling worry	29500382	29500382	6e-10	6.186	KANSL1, KANSL1, KANSL1	rs2696457-T	intron variant
17q21.31	6	17	rs382362	rs2469933	44285531	Alcohol consumption (drinks per week)	30679032	30679032	2e-22	0.0295	KANSL1, KANSL1, KANSL1	rs2469933-A	intron variant
17q21.31	6	17	rs199441	rs2668690	44287373	Phospholipids to total lipids ratio in very large HDL	35213538	35213538	3e-08	0.028132	KANSL1, KANSL1, KANSL1	rs2668690-G	intron variant
17q21.31	6	17	rs199441	rs2668690	44287373	Phospholipids to total lipids ratio in small HDL	35213538	35213538	1e-10	0.0343133	KANSL1, KANSL1, KANSL1	rs2668690-G	intron variant
17q21.31	6	17	rs382362	rs2732631	44289232	Macular thickness	30535121	30535121	3e-35	0.959	KANSL1, KANSL1, KANSL1	rs2732631-?	intron variant
17q21.31	6	17	rs382362	rs78826239	44290850	aparc-a2009s rh area G-oc-temp-lat-fusifor	33875891	33875891	2e-11	0.084	KANSL1, KANSL1, KANSL1	rs78826239-A	intron variant
17q21.31	6	17	rs382362	rs142920272	44301840	Autism spectrum disorder	30804558	30804558	9e-07	1.08814	KANSL1, KANSL1, KANSL1	rs142920272-C	intron variant
17q21.31	6	17	rs382362	rs2532402	44304130	Horseradish liking	35585065	35585065	1e-14	0.03378	KANSL1 - MAPK8IP1P1	rs2532402-G	upstream gene variant
17q21.31	6	17	rs382362	rs2532402	44304130	Physical activity (Total log acceleration)	35043453	35043453	2e-12	0.04	KANSL1 - MAPK8IP1P1	rs2532402-G	upstream gene variant
17q21.31	6	17	rs382362	rs2532402	44304130	Moderate to vigorous physical activity duration	35043453	35043453	2e-10	0.035	KANSL1 - MAPK8IP1P1	rs2532402-G	upstream gene variant
17q21.31	6	17	rs382362	rs2261497	44304884	aparc-a2009s lh area S-orbital-H-Shaped	33875891	33875891	5e-10	0.071	KANSL1 - MAPK8IP1P1	rs2261497-T	TF binding site variant
17q21.31	6	17	rs382362	rs2532395	44307193	Brussel sprout liking	35585065	35585065	1e-22	0.04292	KANSL1 - MAPK8IP1P1	rs2532395-T	upstream gene variant
17q21.31	6	17	rs382362	rs62070949	44308053	aparc-pial rh area fusiform	33875891	33875891	3e-18	0.128	KANSL1 - MAPK8IP1P1	rs62070949-G	intergenic variant
17q21.31	6	17	rs382362	rs62070949	44308053	aparc-DKTatlas rh area fusiform	33875891	33875891	3e-24	0.15	KANSL1 - MAPK8IP1P1	rs62070949-G	intergenic variant
17q21.31	6	17	rs382362	rs62070949	44308053	aparc-Desikan rh area fusiform	33875891	33875891	5e-26	0.155	KANSL1 - MAPK8IP1P1	rs62070949-G	intergenic variant
17q21.31	6	17	rs382362	rs2696682	44310101	Brain morphology (MOSTest)	35164939	35164939	1e-122		KANSL1 - MAPK8IP1P1	rs2696682-?	intergenic variant
17q21.31	6	17	rs382362	rs2532389	44311107	Cancer (pleiotropy)	32887889	32887889	1e-09	1.074	KANSL1 - MAPK8IP1P1	rs2532389-G	intergenic variant
17q21.31	6	17	rs382362	rs2532387	44313522	Lymphocyte-to-monocyte ratio	34469753	34469753	1e-19		KANSL1 - MAPK8IP1P1	rs2532387-G	regulatory region variant
17q21.31	6	17	rs382362	rs2532387	44313522	F-sharp flavour liking (derived food-liking factor)	35585065	35585065	5e-25	0.11162	KANSL1 - MAPK8IP1P1	rs2532387-T	regulatory region variant
17q21.31	6	17	rs382362	rs2532386	44313757	Osteoarthrosis (time to event)	32589924	32589924	4e-08		KANSL1 - MAPK8IP1P1	rs2532386-?	regulatory region variant
17q21.31	6	17	rs199441	rs62073099	44316491	F-bitter food liking (derived food-liking factor)	35585065	35585065	2e-10	0.02904	KANSL1 - MAPK8IP1P1	rs62073099-C	upstream gene variant
17q21.31	6	17	rs199441	rs62073099	44316491	F-strong flavour liking (derived food-liking factor)	35585065	35585065	1e-16	0.09416	KANSL1 - MAPK8IP1P1	rs62073099-C	upstream gene variant
17q21.31	6	17	rs382362	rs2532384	44317210	Goat cheese liking	35585065	35585065	2e-17	0.03695	KANSL1 - MAPK8IP1P1	rs2532384-A	upstream gene variant
17q21.31	6	17	rs382362	rs2696668	44318184	Feeling hurt	29500382	29500382	1e-26	10.68	KANSL1 - MAPK8IP1P1	rs2696668-A	intergenic variant
17q21.31	6	17	rs382362	rs2696591	44318663	Whole brain restricted directional diffusion (multivariate analysis)	35505052	35505052	8e-96		KANSL1 - MAPK8IP1P1	rs2696591-?	upstream gene variant
17q21.31	6	17	rs382362	rs2696606	44318863	aseg global volume BrainSegNotVentSurf	33875891	33875891	5e-14	0.087	KANSL1 - MAPK8IP1P1	rs2696606-C	intergenic variant
17q21.31	6	17	rs382362	rs2696606	44318863	aseg global volume SupraTentorialNotVent	33875891	33875891	1e-12	0.082	KANSL1 - MAPK8IP1P1	rs2696606-C	intergenic variant
17q21.31	6	17	rs382362	rs2696606	44318863	BA-exvivo rh area V2	33875891	33875891	2e-16	0.095	KANSL1 - MAPK8IP1P1	rs2696606-C	intergenic variant
17q21.31	6	17	rs382362	rs2732714	44321478	IDP T1 SIENAX brain-unnormalised volume	33875891	33875891	3e-13	0.091	MAPK8IP1P1, MAPK8IP1P1	rs2732714-G	non coding transcript exon variant
17q21.31	6	17	rs382362	rs2732714	44321478	IDP T1 SIENAX white normalised volume	33875891	33875891	3e-12	0.087	MAPK8IP1P1, MAPK8IP1P1	rs2732714-G	non coding transcript exon variant
17q21.31	6	17	rs382362	rs2732714	44321478	IDP T1 SIENAX white unnormalised volume	33875891	33875891	2e-12	0.088	MAPK8IP1P1, MAPK8IP1P1	rs2732714-G	non coding transcript exon variant
17q21.31	6	17	rs382362	rs2732714	44321478	IDP T1 SIENAX brain-normalised volume	33875891	33875891	5e-13	0.09	MAPK8IP1P1, MAPK8IP1P1	rs2732714-G	non coding transcript exon variant
17q21.31	6	17	rs382362	rs2668639	44324539	IDP dMRI ProbtrackX L1 slf r	33875891	33875891	3e-13	0.085	MAPK8IP1P1 - ARL17B	rs2668639-C	intergenic variant
17q21.31	6	17	rs382362	rs2668639	44324539	IDP dMRI TBSS L1 Superior longitudinal fasciculus R	33875891	33875891	3e-15	0.092	MAPK8IP1P1 - ARL17B	rs2668639-C	intergenic variant
17q21.31	6	17	rs382362	rs555203107	44324572	Red cell distribution width	28957414	28957414	8e-28	0.0516895	MAPK8IP1P1 - ARL17B	rs555203107-G	downstream gene variant
17q21.31	6	17	rs382362	rs2696618	44325635	aparc-DKTatlas lh area fusiform	33875891	33875891	6e-24	0.117	MAPK8IP1P1 - ARL17B	rs2696618-G	intergenic variant
17q21.31	6	17	rs199441	rs56368550	44326712	Salad dressing liking	35585065	35585065	1e-09	0.02772	MAPK8IP1P1 - ARL17B	rs56368550-C	downstream gene variant
17q21.31	6	17	rs382362	rs2696625	44326864	Physical activity (overall physical activity time)	30531941	30531941	3e-12	0.037	MAPK8IP1P1 - ARL17B	rs2696625-A	intergenic variant
17q21.31	6	17	rs382362	rs2696625	44326864	Physical activity	34753499	34753499	5e-12	0.31	MAPK8IP1P1 - ARL17B	rs2696625-A	intergenic variant
17q21.31	6	17	rs382362	rs2458185	44327370	Salami liking	35585065	35585065	1e-16	0.03706	MAPK8IP1P1 - ARL17B	rs2458185-A	downstream gene variant
17q21.31	6	17	rs382362	rs2696630	44327482	aparc-Desikan lh area fusiform	33875891	33875891	1e-23	0.116	MAPK8IP1P1 - ARL17B	rs2696630-A	intergenic variant
17q21.31	6	17	rs382362	rs2957316	44331214	Interstitial lung disease	34594039	34594039	3e-09	0.2644	MAPK8IP1P1 - ARL17B	rs2957316-C	TF binding site variant
17q21.31	6	17	rs382362	rs2957316	44331214	Pulmonary fibrosis	34594039	34594039	5e-08	0.2809	MAPK8IP1P1 - ARL17B	rs2957316-C	TF binding site variant
17q21.31	6	17	rs382362	rs2950015	44332351	Hematocrit	32888494	32888494	2e-55	0.0416901	MAPK8IP1P1 - ARL17B	rs2950015-G	regulatory region variant
17q21.31	6	17	rs382362	rs2950015	44332351	Hemoglobin	32888494	32888494	6e-48	0.04	MAPK8IP1P1 - ARL17B	rs2950015-G	regulatory region variant
17q21.31	6	17	rs382362	rs71375338	44332793	Neutrophil count	32888494	32888494	3e-20	0.0231667	MAPK8IP1P1 - ARL17B	rs71375338-A	intergenic variant
17q21.31	6	17	rs382362	rs71375338	44332793	Neutrophil count	32888493	32888493	3e-22		MAPK8IP1P1 - ARL17B	rs71375338-A	intergenic variant
17q21.31	6	17	rs382362	rs71375338	44332793	Neutrophil-to-lymphocyte ratio	34469753	34469753	3e-16		MAPK8IP1P1 - ARL17B	rs71375338-G	intergenic variant
17q21.31	6	17	rs382362	rs2696422	44333889	IDP SWI T2star left putamen	33875891	33875891	1e-15	0.096	MAPK8IP1P1 - ARL17B	rs2696422-C	intergenic variant
17q21.31	6	17	rs382362	rs139077859	44335579	IDP dMRI TBSS L1 Superior longitudinal fasciculus L	33875891	33875891	5e-14	0.093	MAPK8IP1P1 - ARL17B	rs139077859-A	intergenic variant
17q21.31	6	17	rs382362	rs139077859	44335579	Cardiorespiratory fitness (vo2 max)	34753499	34753499	2e-08	0.033	MAPK8IP1P1 - ARL17B	rs139077859-G	intergenic variant
17q21.31	6	17	rs382362	rs147431626	44335635	White matter microstructure (radial diusivities)	31666681	31666681	4e-13		MAPK8IP1P1 - ARL17B	rs147431626-?	intergenic variant
17q21.31	6	17	rs382362	rs2732689	44338503	F-acquired taste liking (derived food-liking factor)	35585065	35585065	7e-18	0.09423	MAPK8IP1P1 - ARL17B	rs2732689-A	upstream gene variant
17q21.31	6	17	rs382362	rs550530305	44338694	White matter microstructure (axial diusivities)	31666681	31666681	2e-08		MAPK8IP1P1 - ARL17B	rs550530305-?	intergenic variant
17q21.31	6	17	rs382362	rs2532349	44339473	Lung function in never smokers (low FEV1 vs high FEV1)	26423011	26423011	2e-10	1.22	MAPK8IP1P1 - ARL17B	rs2532349-G	intergenic variant
17q21.31	6	17	rs382362	rs77917260	44339607	IDP dMRI TBSS L1 External capsule L	33875891	33875891	1e-16	0.1	MAPK8IP1P1 - ARL17B	rs77917260-T	regulatory region variant
17q21.31	6	17	rs382362	rs2950706	44343004	Mood instability	31168069	31168069	7e-20	0.013745	MAPK8IP1P1 - ARL17B	rs2950706-?	intergenic variant
17q21.31	6	17	rs382362	rs2732650	44344988	Loneliness	31518406	31518406	3e-08	0.02	MAPK8IP1P1 - ARL17B	rs2732650-?	intron variant
17q21.31	6	17	rs382362	rs2732650	44344988	IDP dMRI TBSS MD Cingulum cingulate gyrus L	33875891	33875891	3e-10	0.075	MAPK8IP1P1 - ARL17B	rs2732650-G	intron variant
17q21.31	6	17	rs382362	rs2732650	44344988	IDP dMRI TBSS MD Anterior limb of internal capsule R	33875891	33875891	1e-14	0.092	MAPK8IP1P1 - ARL17B	rs2732650-G	intron variant
17q21.31	6	17	rs199441	rs2732655	44346407	White matter microstructure (fractional anisotropy)	31666681	31666681	1e-08		MAPK8IP1P1 - ARL17B	rs2732655-?	intergenic variant
17q21.31	6	17	rs382362	rs2696557	44347218	Feeling nervous	29500382	29500382	3e-15	7.91	MAPK8IP1P1 - ARL17B	rs2696557-A	intergenic variant
17q21.31	6	17	rs382362	rs2696557	44347218	IDP dMRI TBSS ICVF Superior fronto-occipital fasciculus R	33875891	33875891	8e-27	0.128	MAPK8IP1P1 - ARL17B	rs2696557-A	intergenic variant
17q21.31	6	17	rs199441	rs112665297	44348634	White matter microstructure (axial diusivities)	31666681	31666681	1e-11		MAPK8IP1P1 - ARL17B	rs112665297-?	intergenic variant
17q21.31	6	17	rs382362	rs2732708	44351387	Neuroticism	29255261	29255261	2e-23	9.955	MAPK8IP1P1 - ARL17B	rs2732708-T	downstream gene variant
17q21.31	6	17	rs382362	rs2732708	44351387	Feeling miserable	29500382	29500382	3e-11	6.64	MAPK8IP1P1 - ARL17B	rs2732708-T	downstream gene variant
17q21.31	6	17	rs382362	rs2732706	44351686	Stool frequency	34957435	34957435	4e-12	0.024	MAPK8IP1P1 - ARL17B	rs2732706-T	downstream gene variant
17q21.31	6	17	rs382362	rs36050210	44353414	IDP dMRI TBSS L3 Anterior limb of internal capsule R	33875891	33875891	2e-18	0.105	ARL17B, ARL17B, ARL17B	rs36050210-G	intron variant
17q21.31	6	17	rs382362	rs2732702	44353728	aparc-Desikan lh area TotalSurface	33875891	33875891	1e-22	0.116	ARL17B, ARL17B, ARL17B	rs2732702-G	intron variant
17q21.31	6	17	rs382362	rs2261201	44354549	Irritable mood	29500382	29500382	5e-12	6.91	ARL17B, ARL17B, ARL17B	rs2261201-C	intron variant
17q21.31	6	17	rs199441	rs2732699	44354904	Breast cancer	29059683	29059683	1e-10	0.0595	ARL17B, ARL17B, ARL17B	rs2732699-C	intron variant
17q21.31	6	17	rs382362	rs371894855	44355304	IDP dMRI TBSS ICVF Posterior limb of internal capsule R	33875891	33875891	2e-20	0.117	ARL17B, ARL17B, ARL17B	rs371894855-T	intron variant
17q21.31	6	17	rs382362	rs2696532	44355602	Feeling guilty	29500382	29500382	4e-08	5.49	ARL17B, ARL17B, ARL17B	rs2696532-A	intron variant
17q21.31	6	17	rs382362	rs2696524	44356793	White matter microstructure (fractional anisotropy)	31666681	31666681	5e-11		ARL17B, ARL17B, ARL17B	rs2696524-?	intron variant
17q21.31	6	17	rs382362	rs17665188	44357351	Experiencing mood swings	29500382	29500382	1e-18	8.79	ARL17B, ARL17B, ARL17B	rs17665188-T	intron variant
17q21.31	6	17	rs199441	rs75067210	44357654	Broad bean liking	35585065	35585065	3e-10	0.03108	ARL17B, ARL17B, ARL17B	rs75067210-T	intron variant
17q21.31	6	17	rs199441	rs75067210	44357654	Beans liking	35585065	35585065	1e-09	0.09898	ARL17B, ARL17B, ARL17B	rs75067210-T	intron variant
17q21.31	6	17	rs382362	rs2696518	44357885	IDP dMRI ProbtrackX L1 ptr l	33875891	33875891	1e-09	0.077	ARL17B, ARL17B, ARL17B	rs2696518-G	intron variant
17q21.31	6	17	rs382362	rs2696518	44357885	IDP dMRI ProbtrackX L1 str r	33875891	33875891	2e-13	0.093	ARL17B, ARL17B, ARL17B	rs2696518-G	intron variant
17q21.31	6	17	rs382362	rs184837332	44359783	Mean corpuscular volume	34104963	34104963	9e-14	0.1	ARL17B, ARL17B, ARL17B	rs184837332-G	intron variant
17q21.31	6	17	rs382362	rs2696500	44363929	Neurociticism	29500382	29500382	4e-29	11.21	ARL17B, ARL17B, ARL17B	rs2696500-T	3 prime UTR variant
17q21.31	6	17	rs199441	rs2732614	44364209	Sense of smell	26632684	26632684	7e-06	0.03	ARL17B, ARL17B, ARL17B	rs2732614-T	3 prime UTR variant
17q21.31	6	17	rs199441	rs2732614	44364209	Sense of smell	26632684	26632684	8e-06	0.03	ARL17B, ARL17B, ARL17B	rs2732614-T	3 prime UTR variant
17q21.31	6	17	rs199441	rs578102530	44364335	Alcohol consumption (drinks per month) (UKB data field 1578, 4424)	32193382	32193382	8e-23	0.0281357	ARL17B, ARL17B, ARL17B	rs578102530-G	splice region variant
17q21.31	6	17	rs382362	rs2696497	44364649	Feeling fed-up	29500382	29500382	2e-15	7.92	ARL17B, ARL17B, ARL17B	rs2696497-T	intron variant
17q21.31	6	17	rs199441	rs2957297	44368212	General cognitive ability	29844566	29844566	2e-07	5.231	ARL17B, ARL17B, ARL17B	rs2957297-?	intron variant
17q21.31	6	17	rs382362	rs62073233	44388912	Glucose levels	35213538	35213538	2e-09	0.0339922	LRRC37A, LRRC37A, ARL17B, ARL17B, ARL17B	rs62073233-G	intron variant
17q21.31	6	17	rs382362	rs1863114	44408004	Hemoglobin levels	32327693	32327693	2e-50	0.045	ARL17B, ARL17B, ARL17B, LRRC37A, LRRC37A	rs1863114-C	missense variant
17q21.31	6	17	rs382362	rs557236423	44517766	aseg global volume BrainSeg	33875891	33875891	1e-13	0.093	NSFP1, NSFP1, NSFP1	rs557236423-A	intron variant
17q21.31	6	17	rs382362	rs371758411	44574285	Ideal cardiovascular health score (clinical and behavioral)	35613103	35613103	1e-09	0.05	NSFP1 - RDM1P2	rs371758411-?	intron variant
17q21.31	6	17	rs382362	rs369234167	44611782	aseg global volume BrainSegNotVent	33875891	33875891	4e-14	0.099	LRRC37A2, ARL17A	rs369234167-C	intron variant
17q21.31	6	17	rs382362	rs199913382	44625866	Hemoglobin levels	32327693	32327693	3e-54	0.043	ARL17A, LRRC37A2	rs199913382-C	missense variant
17q21.31	6	17	rs199441	rs116956554	44699851	Thyroid stimulating hormone levels	32769997	32769997	3e-12	0.0471	NSF, NSF, NSF	rs116956554-A	intron variant
17q21.31	6	17	rs199441	rs117300236	44753350	Ganglion cell inner plexiform layer (GCIPL) thickness	33979322	33979322	1e-07	0.3	NSF, NSF, NSF	rs117300236-G	intron variant
17q21.31	6	17	rs199441	rs117300236	44753350	Retinal nerve fibre layer thickness or ganglion cell inner plexiform layer thickness (MTAG)	33979322	33979322	6e-09	0.25	NSF, NSF, NSF	rs117300236-G	intron variant
17q21.31	6	17	rs199441	rs117300236	44753350	Retinal nerve fibre layer (RNFL) thickness	33979322	33979322	6e-09	0.25	NSF, NSF, NSF	rs117300236-G	intron variant
17q21.31	6	17	rs199441	rs374952396	44753643	Turnip liking	35585065	35585065	3e-08	0.023493	NSF, NSF, NSF	rs374952396-T	intron variant
17q21.31	6	17	rs199441	rs374952396	44753643	Ratio of omega-6 fatty acids to omega-3 fatty acids	35213538	35213538	6e-14	0.035119	NSF, NSF, NSF	rs374952396-G	intron variant
17q21.31	6	17	rs199441	rs77819282	44762589	Thyroid stimulating hormone levels	30367059	30367059	4e-10	0.043	NSF, NSF, NSF	rs77819282-A	intron variant
17q21.31	6	17	rs199441	rs199461	44762589	IDP dMRI TBSS MD Cingulum cingulate gyrus R	33875891	33875891	3e-11	0.077	NSF, NSF, NSF	rs199461-A	intron variant
17q21.31	6	17	rs199441	rs199461	44762589	IDP dMRI TBSS L2 Genu of corpus callosum	33875891	33875891	2e-15	0.091	NSF, NSF, NSF	rs199461-A	intron variant
17q21.31	6	17	rs199441	rs199460	44764775	General cognitive ability	29844566	29844566	5e-08	5.447	NSF, NSF, NSF	rs199460-?	intron variant
17q21.31	6	17	rs199441	rs199460	44764775	IDP dMRI TBSS MD Posterior limb of internal capsule R	33875891	33875891	5e-10	0.08	NSF, NSF, NSF	rs199460-C	intron variant
17q21.31	6	17	rs199441	rs199460	44764775	High-sensitivity cardiac troponin T levels	34732054	34732054	3e-07	0.05	NSF, NSF, NSF	rs199460-?	intron variant
17q21.31	6	17	rs199441	rs199460	44764775	High-sensitivity cardiac troponin T levels	34732054	34732054	7e-06	0.05	NSF, NSF, NSF	rs199460-?	intron variant
17q21.31	6	17	rs199441	rs199441	44773783	Male-pattern baldness	30573740	30573740	1e-181	0.109361	NSF, NSF, NSF	rs199441-A	intron variant
17q21.31	6	17	rs199441	rs199441	44773783	Neuroticism	29255261	29255261	3e-20	9.219	NSF, NSF, NSF	rs199441-A	intron variant
17q21.31	6	17	rs199441	rs199441	44773783	Experiencing mood swings	29500382	29500382	6e-18	8.63	NSF, NSF, NSF	rs199441-A	intron variant
17q21.31	6	17	rs199441	rs199441	44773783	Feeling hurt	29500382	29500382	4e-24	10.14	NSF, NSF, NSF	rs199441-A	intron variant
17q21.31	6	17	rs199441	rs199441	44773783	Common executive function	36150907	36150907	3e-08		NSF, NSF, NSF	rs199441-?	intron variant
17q21.31	6	17	rs199441	rs1378358	44787312	Cortical surface area (global PC1)	32198502	32198502	1e-31	2.0049	NSF, NSF, NSF	rs1378358-?	intron variant
17q21.31	6	17	rs199441	rs1378358	44787312	Neurociticism	29500382	29500382	2e-27	10.86	NSF, NSF, NSF	rs1378358-T	intron variant
17q21.31	6	17	rs199441	rs1378358	44787312	Feeling miserable	29500382	29500382	2e-11	6.69	NSF, NSF, NSF	rs1378358-T	intron variant
17q21.31	6	17	rs199441	rs1378358	44787312	Feeling worry	29500382	29500382	2e-08	5.619	NSF, NSF, NSF	rs1378358-T	intron variant
17q21.31	6	17	rs199441	rs1378358	44787312	Neuroticism	30643256	30643256	2e-18	0.0196323	NSF, NSF, NSF	rs1378358-T	intron variant
17q21.31	6	17	rs199441	rs1378358	44787312	Hypertrophic cardiomyopathy	33495596	33495596	7e-16	1.28135	NSF, NSF, NSF	rs1378358-T	intron variant
17q21.31	6	17	rs199441	rs1378358	44787312	Hypertrophic cardiomyopathy (MTAG)	33495596	33495596	5e-13	1.33763	NSF, NSF, NSF	rs1378358-T	intron variant
17q21.31	6	17	rs199441	rs538628	44787313	Feeling nervous	29500382	29500382	9e-13	7.14	NSF, NSF, NSF	rs538628-C	intron variant
17q21.31	6	17	rs199441	rs538628	44787313	Male-pattern baldness	28196072	28196072	4e-27	0.0800835	NSF, NSF, NSF	rs538628-C	intron variant
17q21.31	6	17	rs199441	rs538628	44787313	Cortical surface area	32963231	32963231	1e-43		NSF, NSF, NSF	rs538628-?	intron variant
17q21.31	6	17	rs199441	rs183211	44788310	Epithelial ovarian cancer	25581431	25581431	2e-13	1.11	NSF, NSF, NSF	rs183211-A	intron variant
17q21.31	6	17	rs199441	rs183211	44788310	Parkinson's disease	21812969	21812969	3e-07		NSF, NSF, NSF	rs183211-T	intron variant
17q21.31	6	17	rs199441	rs183211	44788310	Ovarian cancer in BRCA1 mutation carriers	23544013	23544013	3e-08		NSF, NSF, NSF	rs183211-?	intron variant
17q21.31	6	17	rs199441	rs183211	44788310	Ovarian cancer in BRCA1 mutation carriers	23544013	23544013	3e-08	1.25	NSF, NSF, NSF	rs183211-A	intron variant
17q21.31	6	17	rs199441	rs169201	44790203	Cortical volume	32963231	32963231	2e-13		NSF, NSF, NSF	rs169201-?	intron variant
17q21.31	6	17	rs199441	rs199456	44797919	Macular thickness	30535121	30535121	3e-28	0.86	NSF, NSF, NSF	rs199456-?	intron variant
17q21.31	6	17	rs199441	rs7224296	44800046	Balding type 1	30595370	30595370	1e-103		NSF, NSF, NSF	rs7224296-?	intron variant
17q21.31	6	17	rs199441	rs7224296	44800046	Intelligence (MTAG)	29326435	29326435	5e-09	0.0189184	NSF, NSF, NSF	rs7224296-A	intron variant
17q21.31	6	17	rs199441	rs7224296	44800046	Cortical thickness (min-P)	32665545	32665545	4e-10		NSF, NSF, NSF	rs7224296-?	intron variant
17q21.31	6	17	rs199441	rs7224296	44800046	Diastolic blood pressure	35762941	35762941	3e-09	0.1409	NSF, NSF, NSF	rs7224296-A	intron variant
17q21.31	6	17	rs199441	rs199453	44800946	Parkinson's disease or first degree relation to individual with Parkinson's disease	31701892	31701892	9e-67	0.2045	NSF, NSF, NSF	rs199453-T	intron variant
17q21.31	6	17	rs199441	rs199447	44812188	Neuroticism	29942085	29942085	2e-26	10.659	NSF, NSF, NSF	rs199447-T	intron variant
17q21.31	6	17	rs199441	rs199443	44819565	Sense of smell	26632684	26632684	3e-06	0.03	NSF, NSF, NSF	rs199443-T	intron variant
17q21.31	6	17	rs199441	rs199443	44819565	Sense of smell	26632684	26632684	4e-06	0.03	NSF, NSF, NSF	rs199443-T	intron variant
17q21.31	6	17	rs199441	rs199443	44819565	Feeling fed-up	29500382	29500382	4e-13	7.26	NSF, NSF, NSF	rs199443-T	intron variant
17q21.31	6	17	rs199441	rs199535	44822662	Cortical surface area	32963231	32963231	8e-18		NSF, NSF, NSF	rs199535-?	intron variant
17q21.31	6	17	rs199441	rs199535	44822662	Dietary macronutrient intake (multi-trait analysis)	34426670	34426670	1e-10		NSF, NSF, NSF	rs199535-A	intron variant
17q21.31	6	17	rs199441	rs9896243	44826056	Worry	29942085	29942085	2e-11	0.01934	NSF, NSF, NSF	rs9896243-G	intron variant
17q21.31	6	17	rs199441	rs199533	44828931	Parkinson's disease	19915575	19915575	1e-14	1.28	NSF, NSF, NSF	rs199533-C	synonymous variant
17q21.31	6	17	rs199441	rs199533	44828931	Parkinson's disease	20711177	20711177	1e-06	1.35	NSF, NSF, NSF	rs199533-C	synonymous variant
17q21.31	6	17	rs199441	rs199533	44828931	Breast cancer	32887889	32887889	5e-08	1.078	NSF, NSF, NSF	rs199533-G	synonymous variant
17q21.31	6	17	rs199441	rs199533	44828931	Cancer (pleiotropy)	32887889	32887889	4e-07	1.06	NSF, NSF, NSF	rs199533-G	synonymous variant
17q21.31	6	17	rs199441	rs199533	44828931	Alzheimer's disease (age of onset) in APOE e4 non-carriers	33637690	33637690	1e-07	0.859	NSF, NSF, NSF	rs199533-?	synonymous variant
17q21.31	6	17	rs199441	rs199533	44828931	Alzheimer's disease (age of onset) (adjusted for APOE e4 carrier status)	33637690	33637690	4e-07	0.896	NSF, NSF, NSF	rs199533-?	synonymous variant
17q21.31	6	17	rs199441	rs199533	44828931	Physical activity	34753499	34753499	4e-08	0.25	NSF, NSF, NSF	rs199533-G	synonymous variant
17q21.31	6	17	rs199441	rs9912530	44836302	Intraocular pressure	29785010	29785010	2e-10	0.091	NSF - WNT3	rs9912530-T	regulatory region variant
17q21.31	6	17	rs199441	rs199529	44837217	Intraocular pressure	30054594	30054594	4e-08	0.083	NSF - WNT3	rs199529-?	intergenic variant
17q21.31	6	17	rs199441	rs199529	44837217	General factor of neuroticism	30867560	30867560	3e-16	0.014192	NSF - WNT3	rs199529-A	intergenic variant
17q21.31	6	17	rs199441	rs199528	44843136	Alcohol consumption (drinks per week)	30679032	30679032	5e-21	0.0286	WNT3	rs199528-T	intron variant
17q21.31	6	17	rs199441	rs199526	44847707	IDP dMRI TBSS L2 Superior fronto-occipital fasciculus L	33875891	33875891	5e-11	0.078	WNT3	rs199526-G	intron variant
17q21.31	6	17	rs199441	rs199525	44847834	Intracranial volume	30818988	30818988	2e-20	9.262	WNT3	rs199525-T	intron variant
17q21.31	6	17	rs199441	rs199525	44847834	Feeling guilty	29500382	29500382	4e-08	5.51	WNT3	rs199525-T	intron variant
17q21.31	6	17	rs199441	rs199525	44847834	Lung function (FVC)	30061609	30061609	8e-09	20.32	WNT3	rs199525-T	intron variant
17q21.31	6	17	rs199441	rs199525	44847834	Lung function (FVC)	30061609	30061609	3e-07	20.03	WNT3	rs199525-T	intron variant
17q21.31	6	17	rs199441	rs199525	44847834	Lung function (FEV1)	30061609	30061609	1e-09	18.85	WNT3	rs199525-T	intron variant
17q21.31	6	17	rs199441	rs199525	44847834	Lung function (FEV1)	30061609	30061609	2e-08	19.16	WNT3	rs199525-T	intron variant
17q21.31	6	17	rs199441	rs199525	44847834	Hip circumference adjusted for BMI	34021172	34021172	2e-08	0.0193608	WNT3	rs199525-G	intron variant
17q21.31	6	17	rs199441	rs199515	44856641	Parkinson's disease	22451204	22451204	3e-17	1.32	WNT3	rs199515-?	intron variant
17q21.31	6	17	rs199441	rs199515	44856641	Alzheimer's disease	35379992	35379992	9e-13	0.94	WNT3	rs199515-G	intron variant
17q21.31	6	17	rs199441	rs199512	44857352	Handedness (non-right-handed vs right-handed)	31504236	31504236	5e-08		WNT3	rs199512-?	intron variant
17q21.31	6	17	rs199441	rs199512	44857352	Handedness (Left-handed vs. non-left-handed)	31504236	31504236	5e-08		WNT3	rs199512-?	intron variant
17q21.31	6	17	rs199441	rs199512	44857352	Handedness (left-handed vs. right-handed)	31504236	31504236	4e-09	1.06	WNT3	rs199512-C	intron variant
17q21.31	6	17	rs199441	rs199510	44857929	Externalizing behaviour (multivariate analysis)	34446935	34446935	3e-10	0.01	WNT3	rs199510-A	intron variant
17q21.31	6	17	rs199441	rs415430	44859144	Parkinson's disease	21812969	21812969	7e-07		WNT3	rs415430-T	intron variant
17q21.31	6	17	rs199441	rs199505	44859410	Depressed affect	29942085	29942085	1e-18	0.02469	WNT3	rs199505-?	intron variant
17q21.31	6	17	rs199441	rs70600	44860021	Irritable mood	29500382	29500382	3e-11	6.65	WNT3	rs70600-T	intron variant
17q21.31	6	17	rs199441	rs199504	44861003	Cortical thickness	32963231	32963231	6e-13		WNT3	rs199504-?	intron variant
17q21.31	6	17	rs199441	rs199503	44862162	Waist-to-hip ratio adjusted for BMI	34021172	34021172	1e-10	0.0220732	WNT3	rs199503-A	intron variant
17q21.31	6	17	rs199441	rs199503	44862162	Schizophrenia vs autism spectrum disorder (ordinary least squares (OLS))	33686288	33686288	3e-09	0.0179	WNT3	rs199503-?	intron variant
17q21.31	6	17	rs199441	rs199503	44862162	Alzheimer's disease or educational attainment (pleiotropy)	34743297	34743297	2e-08	42.1905	WNT3	rs199503-A	intron variant
17q21.31	6	17	rs199441	rs199503	44862162	Waist-hip index	34021172	34021172	1e-10	0.0221947	WNT3	rs199503-A	intron variant
17q21.31	6	17	rs199441	rs199501	44862613	IDP dMRI TBSS L3 Superior fronto-occipital fasciculus R	33875891	33875891	1e-12	0.082	WNT3	rs199501-G	intron variant
17q21.31	6	17	rs199441	rs199501	44862613	IDP dMRI ProbtrackX L1 atr r	33875891	33875891	6e-12	0.079	WNT3	rs199501-G	intron variant
17q21.31	6	17	rs199441	rs199501	44862613	Serum total protein level	33462484	33462484	6e-24	0.0297	WNT3	rs199501-G	intron variant
17q21.31	6	17	rs199441	rs199501	44862613	Serum phosphate levels	33462484	33462484	1e-18	0.0259	WNT3	rs199501-G	intron variant
17q21.31	6	17	rs199441	rs199501	44862613	Non-albumin protein levels	33462484	33462484	3e-10	0.0185	WNT3	rs199501-G	intron variant
17q21.31	6	17	rs199441	rs199501	44862613	Aspartate aminotransferase levels	33462484	33462484	1e-12	0.02	WNT3	rs199501-G	intron variant
17q21.31	6	17	rs199441	rs199501	44862613	White matter mean diffusivity x age interaction (2df)	34358307	34358307	8e-16		WNT3	rs199501-A	intron variant
17q21.31	6	17	rs199441	rs199501	44862613	Serum alkaline phosphatase levels	33462484	33462484	1e-11	0.0191	WNT3	rs199501-G	intron variant
17q21.31	6	17	rs199441	rs199501	44862613	Parkinson's disease	34064523	34064523	8e-12	0.794626	WNT3	rs199501-A	intron variant
17q21.31	6	17	rs199441	rs199501	44862613	Serum albumin levels	33462484	33462484	2e-13	0.0216	WNT3	rs199501-G	intron variant
17q21.31	6	17	rs199441	rs916888	44863133	Post bronchodilator FEV1	26634245	26634245	5e-06	0.051	WNT3	rs916888-T	intron variant
17q21.31	6	17	rs199441	rs916888	44863133	Multiple system atrophy	27629089	27629089	4e-06	1.35	WNT3	rs916888-T	intron variant
17q21.31	6	17	rs199441	rs916888	44863133	Cognitive function	28093568	28093568	8e-08	0.05	WNT3	rs916888-?	intron variant
17q21.31	6	17	rs199441	rs916888	44863133	Intelligence (MTAG)	29326435	29326435	2e-08	0.019684	WNT3	rs916888-T	intron variant
17q21.31	6	17	rs199441	rs916888	44863133	Lung function (FVC)	30061609	30061609	5e-08	21.56	WNT3	rs916888-?	intron variant
17q21.31	6	17	rs199441	rs916888	44863133	Lung function (FEV1)	30061609	30061609	4e-09	20.53	WNT3	rs916888-T	intron variant
17q21.31	6	17	rs199441	rs916888	44863133	Disruptive behavior (multivariate analysis)	36324656	36324656	7e-15		WNT3	rs916888-?	intron variant
17q21.31	6	17	rs199441	rs916888	44863133	Cognitive aspects of educational attainment	33414549	33414549	6e-10	0.0440012	WNT3	rs916888-T	intron variant
17q21.31	6	17	rs199441	rs199500	44863413	White matter microstructure (radial diusivities)	31666681	31666681	3e-09		WNT3	rs199500-?	intron variant
17q21.31	6	17	rs199441	rs199500	44863413	White matter microstructure (axial diusivities)	31666681	31666681	2e-08		WNT3	rs199500-?	intron variant
17q21.31	6	17	rs199441	rs199499	44865498	Alzheimer's disease in APOE e4- carriers	25778476	25778476	6e-06	1.16279	WNT3	rs199499-C	intron variant
17q21.31	6	17	rs199441	rs199499	44865498	Alcohol consumption (drinks per month) (UKB data field 1578, 4424)	32193382	32193382	2e-17	0.0234269	WNT3	rs199499-C	intron variant
17q21.31	6	17	rs199441	rs199498	44865603	Parkinson's disease	24511991	24511991	2e-06	1.35	WNT3	rs199498-T	intron variant
17q21.31	6	17	rs199441	rs199498	44865603	Parkinson's disease	24511991	24511991	8e-07	1.69	WNT3	rs199498-T	intron variant
17q21.31	6	17	rs199441	rs199498	44865603	Breast cancer	29059683	29059683	2e-08	0.0433	WNT3	rs199498-C	intron variant
17q21.31	6	17	rs199441	rs199498	44865603	IDP dMRI TBSS ICVF Posterior limb of internal capsule L	33875891	33875891	3e-18	0.109	WNT3	rs199498-C	intron variant
17q21.31	6	17	rs199441	rs199498	44865603	IDP dMRI TBSS ICVF Retrolenticular part of internal capsule R	33875891	33875891	2e-13	0.092	WNT3	rs199498-C	intron variant
20q11.22	10	20	rs6058302	rs143646210	34199977	Serum levels of protein CPNE1	35078996	35078996	2e-295	1.02484	FER1L4 - SPAG4	rs143646210-A	intergenic variant
20q11.22	10	20	rs6058302	rs6060515	34211779	Cognitive performance (MTAG)	30038396	30038396	3e-08	0.0166	SPAG4 - CPNE1	rs6060515-A	intergenic variant
20q11.22	10	20	rs6058302	rs61016611	34212151	Height	35831902	35831902	1e-10	0.062	SPAG4 - CPNE1	rs61016611-A	downstream gene variant
20q11.22	10	20	rs6058302	rs6058283	34216276	Height	35399580	35399580	5e-09	0.0398	CPNE1	rs6058283-A	intron variant
20q11.22	10	20	rs6058302	rs12481228	34218673	Blood protein levels	29875488	29875488	2e-146	0.98	CPNE1	rs12481228-C	missense variant
20q11.22	10	20	rs6058302	rs78084033	34219990	Intelligence	29942086	29942086	2e-08	5.649	CPNE1	rs78084033-A	intron variant
20q11.22	10	20	rs6058302	rs10211771	34219994	Hip circumference adjusted for BMI	34021172	34021172	5e-29	0.0460085	CPNE1	rs10211771-C	intron variant
20q11.22	10	20	rs6058302	rs12480408	34234800	Lymphocyte count	32888493	32888493	1e-11		CPNE1	rs12480408-G	intron variant
20q11.22	10	20	rs6058302	rs11698796	34248134	Triglyceride levels in IDL	35213538	35213538	3e-08	0.0335314	RBM12, CPNE1	rs11698796-T	intron variant
20q11.22	10	20	rs6058302	rs11698796	34248134	Total lipid levels in very small VLDL	35213538	35213538	1e-08	0.0345407	RBM12, CPNE1	rs11698796-T	intron variant
20q11.22	10	20	rs6058302	rs11698796	34248134	Phospholipid levels in very small VLDL	35213538	35213538	5e-09	0.0354145	RBM12, CPNE1	rs11698796-T	intron variant
20q11.22	10	20	rs6058302	rs7267759	34257284	Lymphocyte count	32888493	32888493	9e-13	0.022555	NFS1	rs7267759-T	3 prime UTR variant
20q11.22	10	20	rs6058302	rs7267759	34257284	Hip circumference adjusted for BMI	34021172	34021172	1e-15	0.0412937	NFS1	rs7267759-T	3 prime UTR variant
20q11.22	10	20	rs6058302	rs6060547	34261126	Copine-1 levels	34814699	34814699	9e-149	1.02	NFS1	rs6060547-?	intron variant
20q11.22	10	20	rs6058302	rs6060562	34282053	Waist circumference adjusted for body mass index	31669095	31669095	6e-15		NFS1	rs6060562-?	intron variant
20q11.22	10	20	rs6058302	rs6058303	34290281	Protein quantitative trait loci	32492067	32492067	1e-11		RBM39	rs6058303-?	3 prime UTR variant
20q11.22	10	20	rs6058302	rs6060578	34305445	Blood protein levels	30072576	30072576	5e-157	1.03879	RBM39	rs6060578-C	intron variant
20q11.22	10	20	rs6058302	rs7273174	34350306	Lymphocyte percentage of white cells	32888494	32888494	4e-10	0.0223255	RPF2P1 - U6	rs7273174-C	intergenic variant
20q11.22	10	20	rs6058302	rs2425143	34350666	Copine-1 levels	28240269	28240269	4e-73	1.206	RPF2P1 - U6	rs2425143-T	regulatory region variant
20q11.22	10	20	rs6058302	rs11906854	34383634	Migraine - clinic-based	23793025	23793025	7e-06	1.17	PHF20	rs11906854-G	intron variant
20q11.23	10	20	rs6058302	rs112103450	34415578	Free cholesterol levels in very small VLDL	35213538	35213538	2e-08	0.0338104	PHF20	rs112103450-T	intron variant
20q11.23	10	20	rs6058302	rs2425161	34427192	General cognitive ability	29844566	29844566	1e-09	6.095	PHF20	rs2425161-A	intron variant
20q11.23	10	20	rs6058302	rs2425163	34432670	Height	25282103	25282103	3e-52	0.058	PHF20	rs2425163-A	intron variant
20q11.23	10	20	rs6058302	rs2425163	34432670	Height	35399580	35399580	6e-09	0.043	PHF20	rs2425163-A	intron variant
20q11.23	10	20	rs6058302	rs3827030	34474947	Height	35831902	35831902	2e-19	0.06	PHF20	rs3827030-G	intron variant

### Sheet: S5 Annot prioritised genes
Supplementary Table S5. Genes mapped by genome-wide significant SNPs significantly associated with age at onset of walking at a p-value threshold of 5 x 10-8. The eqtlMap columns indicate whether genes are eQTLs for the following relevant GTEx v8 tissues: Adipose Subcutaneous, Adipose Visceral Omentum, Brain Amygdala, Brain Anterior cingulate cortex BA24, Brain Caudate basal ganglia, Brain Cerebellar Hemisphere, Brain Cerebellum, Brain Cortex, Brain Frontal Cortex BA9, Brain Hippocampus, Brain Hypothalamus, Brain Nucleus accumbens basal ganglia, Brain Putamen basal ganglia, Brain Spinal cord cervical_c-1, Brain Substantia nigra, Heart Atrial Appendage, Heart Left Ventricle, Lung, Muscle Skeletal, Nerve Tibial. The ciMap columns indicate chromatin interaction mapping using the following relevant HiC datasets: Adult Cortex and Fetal Cortex by Giusti-Rodriguez et al., 2019, Dorsolateral Prefrontal Cortex, Hippocampus, Left Ventricle, Lung, Psoas, Right Ventricle, Neural Progenitor Cell. A detailed column label legend can be found at the end of the table.
ensg	symbol	chr	start	end	strand	type	entrezID	HUGO	pLI	ncRVIS	posMapSNPs	posMapMaxCADD	eqtlMapSNPs	eqtlMapminP	eqtlMapminQ	eqtlMapts	eqtlDirection	ciMap	ciMapts	minGwasP	IndSigSNPs	GenomicLocus
ENSG00000028116	VRK2	2	58134786	58387055	1	protein_coding	101927261	VRK2	1.22e-08	-0.188348	0	0	0	NA	NA	NA	NA	Yes	Left_Ventricle	2.67e-08	rs1584003:rs12713415:rs1559625	1
ENSG00000119866	BCL11A	2	60678302	60780702	-1	protein_coding	53335	BCL11A	0.829	-2.0339	98	20.2	0	NA	NA	NA	NA	Yes	Left_Ventricle:Neural_Progenitor_Cell	2.33e-08	rs1584003;rs1559625;rs12713415;rs1559625:rs12713415	1
ENSG00000115421	PAPOLG	2	60983365	61029220	1	protein_coding	64895	PAPOLG	0.989888	-0.98637	98	20.2	0	NA	NA	NA	NA	No	NA	2.33e-08	rs1584003;rs1559625;rs12713415	1
ENSG00000162924	REL	2	61108656	61158745	1	protein_coding	5966	REL	0.969516	-0.604144	67	20.2	0	NA	NA	NA	NA	No	NA	2.33e-08	rs1559625;rs12713415	1
ENSG00000162927	PUS10	2	61167357	61245394	-1	protein_coding	150962	PUS10	5.27e-10	-0.23559	24	16.82	0	NA	NA	NA	NA	No	NA	2.33e-08	rs1559625;rs12713415	1
ENSG00000138756	BMP2K	4	79697496	79837526	1	protein_coding	55589	BMP2K	0.00191652	NA	96	19.05	0	NA	NA	NA	NA	No	NA	4.1e-10	rs4381994;rs10010217	2
ENSG00000163291	PAQR3	4	79808281	79860592	-1	protein_coding	152559	PAQR3	0.0203917	2.08544	103	19.05	0	NA	NA	NA	NA	Yes	Left_Ventricle	4.1e-10	rs4381994;rs10010217;rs4381994:rs10010217	2
ENSG00000156269	NAA11	4	80146848	80247204	-1	protein_coding	84779	NAA11	0.00282227	-0.177507	103	19.05	0	NA	NA	NA	NA	No	NA	4.1e-10	rs4381994;rs10010217	2
ENSG00000196475	GK2	4	80327508	80329372	-1	protein_coding	2712	GK2	2.9e-08	-0.138555	103	19.05	0	NA	NA	NA	NA	No	NA	4.1e-10	rs4381994;rs10010217	2
ENSG00000163297	ANTXR2	4	80822303	81046608	-1	protein_coding	118429	ANTXR2	0.405189	-0.118939	103	19.05	90	1.37e-17	1.28e-14	GTEx/v8/Adipose_Subcutaneous:GTEx/v8/Adipose_Visceral_Omentum:GTEx/v8/Muscle_Skeletal:GTEx/v8/Nerve_Tibial	NA	No	NA	4.1e-10	rs4381994;rs10010217	2
ENSG00000152784	PRDM8	4	81105033	81125483	1	protein_coding	56978	PRDM8	NA	0.457538	103	19.05	20	1.49e-06	1.78e-20	GTEx/v8/Adipose_Subcutaneous:GTEx/v8/Nerve_Tibial	NA	No	NA	4.1e-10	rs4381994;rs10010217	2
ENSG00000138675	FGF5	4	81187753	81257834	1	protein_coding	2250	FGF5	4.32e-05	0.709603	103	19.05	0	NA	NA	NA	NA	No	NA	4.1e-10	rs4381994;rs10010217	2
ENSG00000197826	C4orf22	4	81256874	81884910	1	protein_coding	255119	C4orf22	1.12e-05	-0.223574	103	19.05	0	NA	NA	NA	NA	Yes	Left_Ventricle	4.1e-10	rs4381994;rs10010217;rs4381994:rs10010217	2
ENSG00000188818	ZDHHC11	5	710471	851101	-1	protein_coding	79844	ZDHHC11	5.6e-11	4.47221	1	0.934	0	NA	NA	NA	NA	No	NA	3.4e-06	rs73030207	3
ENSG00000028310	BRD9	5	850406	892939	-1	protein_coding	65980	BRD9	0.249188	NA	5	6.044	0	NA	NA	NA	NA	No	NA	6.76e-09	rs73030207	3
ENSG00000071539	TRIP13	5	892758	919472	1	protein_coding	9319	TRIP13	0.968635	NA	16	6.044	0	NA	NA	NA	NA	No	NA	5.45e-11	rs73030207	3
ENSG00000250173	RP11-661C8.3	5	979480	981415	1	protein_coding	NA	NA	NA	NA	16	6.044	0	NA	NA	NA	NA	No	NA	5.45e-11	rs73030207	3
ENSG00000145506	NKD2	5	1008944	1039058	1	protein_coding	85409	NKD2	2.36e-05	NA	16	6.044	0	NA	NA	NA	NA	No	NA	5.45e-11	rs73030207	3
ENSG00000113504	SLC12A7	5	1050499	1112150	-1	protein_coding	10723	SLC12A7	8.45e-11	0.198683	16	6.044	0	NA	NA	NA	NA	No	NA	5.45e-11	rs73030207	3
ENSG00000174358	SLC6A19	5	1201710	1225232	1	protein_coding	340024	SLC6A19	NA	5.67361	16	6.044	0	NA	NA	NA	NA	No	NA	5.45e-11	rs73030207	3
ENSG00000164363	SLC6A18	5	1225470	1246304	1	protein_coding	348932	SLC6A18	1.67e-22	0.427869	16	6.044	0	NA	NA	NA	NA	No	NA	5.45e-11	rs73030207	3
ENSG00000164362	TERT	5	1253262	1295184	-1	protein_coding	7015	TERT	0.866151	NA	16	6.044	0	NA	NA	NA	NA	No	NA	5.45e-11	rs73030207	3
ENSG00000049656	CLPTM1L	5	1317859	1345214	-1	protein_coding	81037	CLPTM1L	0.311319	NA	16	6.044	0	NA	NA	NA	NA	No	NA	5.45e-11	rs73030207	3
ENSG00000142319	SLC6A3	5	1392909	1445545	-1	protein_coding	6531	SLC6A3	0.997037	1.18782	16	6.044	0	NA	NA	NA	NA	No	NA	5.45e-11	rs73030207	3
ENSG00000153395	LPCAT1	5	1456595	1524092	-1	protein_coding	79888	LPCAT1	0.813682	-0.169465	16	6.044	0	NA	NA	NA	NA	No	NA	5.45e-11	rs73030207	3
ENSG00000171421	MRPL36	5	1798500	1801480	-1	protein_coding	64979	MRPL36	0.254818	0.962966	16	6.044	0	NA	NA	NA	NA	No	NA	5.45e-11	rs73030207	3
ENSG00000145494	NDUFS6	5	1801514	1816719	1	protein_coding	4726	NDUFS6	0.0002622	-0.109755	16	6.044	0	NA	NA	NA	NA	No	NA	5.45e-11	rs73030207	3
ENSG00000113430	IRX4	5	1877541	1887350	-1	protein_coding	50805	IRX4	0.253769	NA	16	6.044	0	NA	NA	NA	NA	No	NA	5.45e-11	rs73030207	3
ENSG00000170561	IRX2	5	2745959	2752969	-1	protein_coding	153572	IRX2	0.648698	NA	16	6.044	0	NA	NA	NA	NA	No	NA	5.45e-11	rs73030207	3
ENSG00000186493	C5orf38	5	2752245	2755508	1	protein_coding	153571	C5orf38	0.162072	NA	16	6.044	0	NA	NA	NA	NA	No	NA	5.45e-11	rs73030207	3
ENSG00000154162	CDH12	5	21750782	22853731	-1	protein_coding	1010	CDH12	0.00145119	1.59939	59	14.35	53	4.49e-09	1.33e-08	GTEx/v8/Brain_Cerebellar_Hemisphere:GTEx/v8/Brain_Cerebellum:GTEx/v8/Brain_Spinal_cord_cervical_c-1	NA	No	NA	5.29e-08	rs11958405	4
ENSG00000204231	RXRB	6	33161365	33168630	-1	protein_coding	6257	RXRB	0.997594	-0.117234	647	27.5	46	1e-05	0.00512021	GTEx/v8/Brain_Cerebellar_Hemisphere:GTEx/v8/Heart_Atrial_Appendage	NA	Yes	Adult_Cortex:Fetal_Cortex	1.03e-10	rs693906;rs3132941;rs3130304;rs3135371;rs9271352;rs28383314;rs3130623:rs3132941;rs693906:rs2763981:rs3132941:rs169504:rs693906:rs3130304	5
ENSG00000112473	SLC39A7	6	33168222	33172216	1	protein_coding	7922	SLC39A7	0.0149908	-0.946036	646	27.5	0	NA	NA	NA	NA	Yes	Adult_Cortex:Fetal_Cortex	1.03e-10	rs3132941;rs693906;rs3130304;rs3135371;rs9271352;rs28383314;rs3130623:rs3132941;rs693906:rs2763981:rs3132941:rs169504:rs693906:rs3130304	5
ENSG00000204228	HSD17B8	6	33172419	33174608	1	protein_coding	7923	HSD17B8	0.744498	0.0599447	644	27.5	0	NA	NA	NA	NA	Yes	Adult_Cortex:Fetal_Cortex	1.03e-10	rs3132941;rs693906;rs3130304;rs3135371;rs9271352;rs28383314;rs693906:rs2763981:rs3130623	5
ENSG00000204227	RING1	6	33176272	33180499	1	protein_coding	6015	RING1	0.915792	NA	643	27.5	0	NA	NA	NA	NA	Yes	Adult_Cortex:Fetal_Cortex	1.03e-10	rs3132941;rs693906;rs3130304;rs3135371;rs9271352;rs28383314;rs693906:rs2763981:rs3130623	5
ENSG00000223501	VPS52	6	33218049	33239824	-1	protein_coding	6293	VPS52	0.0159633	0.463747	620	27.5	0	NA	NA	NA	NA	Yes	Adult_Cortex:Fetal_Cortex	1.03e-10	rs3132941;rs3135371;rs9271352;rs28383314;rs3130623:rs3132941;rs693906	5
ENSG00000231500	RPS18	6	33239787	33244287	1	protein_coding	6222	RPS18	0.962013	-0.158263	614	27.5	0	NA	NA	NA	NA	Yes	Adult_Cortex:Fetal_Cortex	1.03e-10	rs3132941;rs3135371;rs9271352;rs28383314;rs3130623:rs3132941;rs693906	5
ENSG00000235863	B3GALT4	6	33244917	33252609	1	protein_coding	8705	B3GALT4	0.236709	NA	613	27.5	0	NA	NA	NA	NA	Yes	Adult_Cortex:Fetal_Cortex	1.03e-10	rs3132941;rs3135371;rs9271352;rs28383314;rs3130623:rs3132941;rs693906	5
ENSG00000227057	WDR46	6	33246885	33257304	-1	protein_coding	9277	WDR46	8.42e-06	0.412534	613	27.5	0	NA	NA	NA	NA	No	NA	1.03e-10	rs3132941;rs3135371;rs9271352;rs28383314	5
ENSG00000204220	PFDN6	6	33257079	33266178	1	protein_coding	102465501	PFDN6	0.859422	0.536101	609	27.5	0	NA	NA	NA	NA	No	NA	1.03e-10	rs3132941;rs3135371;rs9271352;rs28383314	5
ENSG00000237441	RGL2	6	33259431	33267101	-1	protein_coding	5863	RGL2	0.0747683	-0.299562	608	27.5	0	NA	NA	NA	NA	Yes	Fetal_Cortex	1.03e-10	rs3132941;rs3135371;rs9271352;rs28383314;rs3130623	5
ENSG00000231925	TAPBP	6	33267471	33282164	-1	protein_coding	6892	TAPBP	0.00039358	0.574655	606	27.5	0	NA	NA	NA	NA	Yes	Adult_Cortex:Fetal_Cortex	1.03e-10	rs3132941;rs3135371;rs9271352;rs28383314;rs3130623:rs3132941;rs693906:rs3132941:rs2763981	5
ENSG00000236104	ZBTB22	6	33282183	33285719	-1	protein_coding	9278	ZBTB22	0.235099	0.0159136	597	27.5	0	NA	NA	NA	NA	Yes	Adult_Cortex:Fetal_Cortex	1.03e-10	rs3132941;rs3135371;rs9271352;rs28383314;rs3130623:rs3132941;rs693906:rs3132941:rs2763981	5
ENSG00000204209	DAXX	6	33286335	33297046	-1	protein_coding	1616	DAXX	0.842737	0.0174434	595	27.5	0	NA	NA	NA	NA	No	NA	1.03e-10	rs3132941;rs3135371;rs9271352;rs28383314	5
ENSG00000237649	KIFC1	6	33359313	33377701	1	protein_coding	3833	KIFC1	0.015578	-0.29917	574	27.5	0	NA	NA	NA	NA	Yes	Fetal_Cortex	1.03e-10	rs3135371;rs3132941;rs9271352;rs28383314;rs3130623	5
ENSG00000112511	PHF1	6	33378176	33384230	1	protein_coding	5252	PHF1	0.999559	NA	568	27.5	0	NA	NA	NA	NA	No	NA	1.03e-10	rs3132941;rs3135371;rs9271352;rs28383314	5
ENSG00000112514	CUTA	6	33384219	33386094	-1	protein_coding	51596	CUTA	1.14e-05	-0.619996	543	27.5	0	NA	NA	NA	NA	Yes	Adult_Cortex:Fetal_Cortex	1.03e-10	rs3135371;rs3132941;rs9271352;rs28383314;rs693906:rs3130623	5
ENSG00000197283	SYNGAP1	6	33387847	33421466	1	protein_coding	8831	SYNGAP1	0.999998	-1.10912	520	27.5	0	NA	NA	NA	NA	Yes	Adult_Cortex:Fetal_Cortex	1.03e-10	rs3135371;rs3132941;rs9271352;rs28383314;rs693906:rs3130623	5
ENSG00000213588	ZBTB9	6	33422356	33425325	1	protein_coding	221504	ZBTB9	0.0121594	-0.691754	462	27.5	0	NA	NA	NA	NA	Yes	Adult_Cortex	1.03e-10	rs3135371;rs3132941;rs9271352;rs28383314;rs3130623	5
ENSG00000030110	BAK1	6	33540329	33548019	-1	protein_coding	578	BAK1	0.00348655	-0.655757	451	27.5	0	NA	NA	NA	NA	Yes	Adult_Cortex	1.03e-10	rs9271352;rs3132941;rs28383314;rs3135371;rs3130623	5
ENSG00000204188	GGNBP1	6	33551515	33556803	1	protein_coding	NA	GGNBP1	NA	NA	451	27.5	0	NA	NA	NA	NA	No	NA	1.03e-10	rs9271352;rs3132941;rs28383314;rs3135371	5
ENSG00000096433	ITPR3	6	33588142	33664351	1	protein_coding	3710	ITPR3	4.98e-12	NA	305	27.5	0	NA	NA	NA	NA	No	NA	4.64e-10	rs9271352;rs28383314;rs3132941;rs3135371	5
ENSG00000137288	UQCC2	6	33662070	33679504	-1	protein_coding	100500873	UQCC2	0.0595477	0.254208	3	5.802	0	NA	NA	NA	NA	No	NA	9.03e-08	rs3132941;rs3135371	5
ENSG00000269490	SBP1	6	33663196	33663474	-1	protein_coding	NA	NA	0.00238547	NA	3	5.802	0	NA	NA	NA	NA	No	NA	9.03e-08	rs3132941;rs3135371	5
ENSG00000161896	IP6K3	6	33689444	33714762	-1	protein_coding	117283	IP6K3	0.0485339	1.72324	1	5.802	0	NA	NA	NA	NA	No	NA	5.87e-07	rs3132941	5
ENSG00000161904	LEMD2	6	33738979	33756913	-1	protein_coding	221496	LEMD2	0.302373	0.39292	1	5.802	0	NA	NA	NA	NA	No	NA	5.87e-07	rs3132941	5
ENSG00000096395	MLN	6	33762450	33771788	-1	protein_coding	4295	MLN	0.00165857	0.983258	1	5.802	0	NA	NA	NA	NA	No	NA	5.87e-07	rs3132941	5
ENSG00000139438	FAM222A	12	110152033	110208312	1	protein_coding	84915	FAM222A	0.400389	NA	0	0	0	NA	NA	NA	NA	Yes	Adult_Cortex	1.23e-10	rs7956202:rs7956202;rs593226:rs593226	6
ENSG00000174437	ATP2A2	12	110718561	110788898	1	protein_coding	488	ATP2A2	0.998231	NA	83	18.97	0	NA	NA	NA	NA	No	NA	1.5e-08	rs59214806;rs6490055	6
ENSG00000196510	ANAPC7	12	110810705	110841535	-1	protein_coding	51434	ANAPC7	0.999258	-0.621643	131	18.97	0	NA	NA	NA	NA	No	NA	1.5e-08	rs59214806;rs6490055;rs9669131	6
ENSG00000111229	ARPC3	12	110872630	110888227	-1	protein_coding	10094	ARPC3	0.931507	-0.463583	156	21.4	0	NA	NA	NA	NA	No	NA	6.13e-09	rs59214806;rs6490055;rs9669131;rs593226;rs7956202	6
ENSG00000111231	GPN3	12	110890289	110907073	-1	protein_coding	51184	GPN3	0.00010047	-0.618749	166	21.4	0	NA	NA	NA	NA	Yes	Adult_Cortex:Fetal_Cortex	7.82e-11	rs59214806;rs6490055;rs9669131;rs593226;rs7956202;rs593226:rs7956202;rs593226:rs7956202:rs59214806:rs59214806;rs6490055:rs6490055:rs593226;rs10850062	6
ENSG00000204856	FAM216A	12	110906169	110928190	1	protein_coding	29902	FAM216A	0.0011163	-0.854491	180	21.4	0	NA	NA	NA	NA	Yes	Adult_Cortex:Fetal_Cortex	7.82e-11	rs59214806;rs6490055;rs9669131;rs593226;rs7956202;rs593226:rs7956202;rs593226:rs7956202:rs59214806:rs59214806;rs6490055:rs6490055:rs593226;rs10850062	6
ENSG00000111237	VPS29	12	110928902	110939922	-1	protein_coding	51699	VPS29	0.934744	-0.696583	182	21.4	0	NA	NA	NA	NA	Yes	Adult_Cortex:Fetal_Cortex	7.82e-11	rs59214806;rs6490055;rs9669131;rs593226;rs7956202;rs593226:rs7956202:rs6490055:rs7956202	6
ENSG00000151164	RAD9B	12	110939460	110969891	1	protein_coding	144715	RAD9B	3.63e-05	-0.761697	197	21.4	0	NA	NA	NA	NA	Yes	Adult_Cortex:Fetal_Cortex	7.82e-11	rs59214806;rs6490055;rs9669131;rs593226;rs7956202;rs593226:rs7956202:rs6490055:rs7956202	6
ENSG00000196850	PPTC7	12	110969120	111021125	-1	protein_coding	160760	PPTC7	0.354852	-2.6034	236	21.4	0	NA	NA	NA	NA	Yes	Adult_Cortex	7.82e-11	rs59214806;rs6490055;rs9669131;rs593226;rs7956202	6
ENSG00000204852	TCTN1	12	111051832	111087235	1	protein_coding	79600	TCTN1	1.87e-09	-0.456703	270	21.4	0	NA	NA	NA	NA	No	NA	1.23e-10	rs59214806;rs6490055;rs9669131;rs593226;rs7956202	6
ENSG00000122986	HVCN1	12	111065646	111142755	-1	protein_coding	84329	HVCN1	0.750491	-0.518136	302	21.4	0	NA	NA	NA	NA	No	NA	1.23e-10	rs59214806;rs6490055;rs9669131;rs593226;rs7956202;rs10850062	6
ENSG00000186298	PPP1CC	12	111157485	111180744	-1	protein_coding	5501	PPP1CC	0.944905	NA	328	21.4	0	NA	NA	NA	NA	Yes	Adult_Cortex:Fetal_Cortex	7.82e-11	rs59214806;rs6490055;rs9669131;rs593226;rs7956202;rs10850062;rs6490055:rs593226:rs7956202;rs593226:rs7956202:rs59214806:rs59214806;rs6490055:rs593226	6
ENSG00000173093	CCDC63	12	111284573	111345339	1	protein_coding	160762	CCDC63	4.48e-10	0.140066	511	21.4	0	NA	NA	NA	NA	No	NA	3.37e-11	rs59214806;rs6490055;rs9669131;rs593226;rs7956202;rs10850062	6
ENSG00000111245	MYL2	12	111348623	111358526	-1	protein_coding	4633	MYL2	0.0168131	-0.496132	527	21.4	0	NA	NA	NA	NA	No	NA	3.37e-11	rs59214806;rs6490055;rs9669131;rs593226;rs7956202;rs10850062	6
ENSG00000111249	CUX2	12	111471828	111788358	1	protein_coding	23316	CUX2	0.999656	-1.06059	642	21.4	0	NA	NA	NA	NA	Yes	Left_Ventricle	2.05e-11	rs59214806;rs6490055;rs9669131;rs593226;rs7956202;rs10850062	6
ENSG00000198324	FAM109A	12	111798455	111806925	-1	protein_coding	144717	FAM109A	0.00514983	-0.607261	646	21.4	12	3.21e-05	0.0187677	GTEx/v8/Lung	NA	No	NA	2.05e-11	rs59214806;rs6490055;rs9669131;rs593226;rs7956202;rs10850062	6
ENSG00000111252	SH2B3	12	111843752	111889427	1	protein_coding	10019	SH2B3	0.00592219	-0.243854	655	21.4	0	NA	NA	NA	NA	No	NA	2.05e-11	rs59214806;rs6490055;rs9669131;rs593226;rs7956202;rs10850062	6
ENSG00000204842	ATXN2	12	111890018	112037480	-1	protein_coding	6311	ATXN2	0.999862	-0.359942	665	21.4	0	NA	NA	NA	NA	No	NA	2.05e-11	rs59214806;rs6490055;rs9669131;rs593226;rs7956202;rs10850062	6
ENSG00000089234	BRAP	12	112079950	112123790	-1	protein_coding	8315	BRAP	0.0157033	-0.900035	665	21.4	0	NA	NA	NA	NA	Yes	Adult_Cortex:Fetal_Cortex	2.05e-11	rs59214806;rs6490055;rs9669131;rs593226;rs7956202;rs10850062;rs7956202:rs7956202;rs593226:rs593226	6
ENSG00000111271	ACAD10	12	112123857	112194903	1	protein_coding	80724	ACAD10	4.01e-20	-0.311041	665	21.4	86	3.57e-06	0.00023638	GTEx/v8/Heart_Atrial_Appendage:GTEx/v8/Heart_Left_Ventricle:GTEx/v8/Muscle_Skeletal	NA	Yes	Adult_Cortex:Fetal_Cortex	2.05e-11	rs59214806;rs6490055;rs9669131;rs593226;rs7956202;rs10850062;rs7956202:rs7956202;rs593226:rs593226	6
ENSG00000257767	RP11-162P23.2	12	112191694	112229222	1	protein_coding	NA	NA	NA	NA	665	21.4	0	NA	NA	NA	NA	No	NA	2.05e-11	rs59214806;rs6490055;rs9669131;rs593226;rs7956202;rs10850062	6
ENSG00000111275	ALDH2	12	112204691	112247782	1	protein_coding	217	ALDH2	1.73e-06	NA	665	21.4	517	1.3e-15	3.84e-11	GTEx/v8/Adipose_Subcutaneous:GTEx/v8/Adipose_Visceral_Omentum:GTEx/v8/Brain_Caudate_basal_ganglia:GTEx/v8/Brain_Cerebellar_Hemisphere:GTEx/v8/Brain_Cortex:GTEx/v8/Brain_Frontal_Cortex_BA9:GTEx/v8/Brain_Hippocampus:GTEx/v8/Brain_Hypothalamus:GTEx/v8/Brain_Nucleus_accumbens_basal_ganglia:GTEx/v8/Brain_Putamen_basal_ganglia:GTEx/v8/Heart_Atrial_Appendage:GTEx/v8/Heart_Left_Ventricle:GTEx/v8/Lung:GTEx/v8/Nerve_Tibial	NA	Yes	Adult_Cortex:Fetal_Cortex	2.05e-11	rs59214806;rs6490055;rs9669131;rs593226;rs7956202;rs10850062;rs593226:rs7956202:rs7956202;rs593226:rs593226	6
ENSG00000089022	MAPKAPK5	12	112279782	112334343	1	protein_coding	8550	MAPKAPK5	0.0234226	NA	665	21.4	532	2.94e-13	3.43e-26	GTEx/v8/Adipose_Subcutaneous:GTEx/v8/Adipose_Visceral_Omentum:GTEx/v8/Brain_Cerebellum:GTEx/v8/Brain_Cortex:GTEx/v8/Lung:GTEx/v8/Muscle_Skeletal:GTEx/v8/Nerve_Tibial	NA	No	NA	2.05e-11	rs59214806;rs6490055;rs9669131;rs593226;rs7956202;rs10850062	6
ENSG00000198270	TMEM116	12	112369086	112450970	-1	protein_coding	89894	TMEM116	1.15e-09	-0.62084	665	21.4	564	1.01e-22	9.63e-46	GTEx/v8/Adipose_Subcutaneous:GTEx/v8/Adipose_Visceral_Omentum:GTEx/v8/Brain_Anterior_cingulate_cortex_BA24:GTEx/v8/Brain_Frontal_Cortex_BA9:GTEx/v8/Brain_Nucleus_accumbens_basal_ganglia:GTEx/v8/Brain_Putamen_basal_ganglia:GTEx/v8/Heart_Atrial_Appendage:GTEx/v8/Heart_Left_Ventricle:GTEx/v8/Muscle_Skeletal:GTEx/v8/Nerve_Tibial	NA	Yes	Adult_Cortex:Fetal_Cortex	2.05e-11	rs59214806;rs6490055;rs9669131;rs593226;rs7956202;rs10850062;rs7956202:rs7956202;rs593226:rs593226:rs593226	6
ENSG00000089248	ERP29	12	112451120	112461255	1	protein_coding	10961	ERP29	0.470649	-0.618385	665	21.4	0	NA	NA	NA	NA	Yes	Adult_Cortex:Fetal_Cortex	2.05e-11	rs59214806;rs6490055;rs9669131;rs593226;rs7956202;rs10850062;rs7956202:rs7956202;rs593226:rs593226:rs593226	6
ENSG00000111300	NAA25	12	112464500	112546826	-1	protein_coding	80018	NAA25	0.99999	-1.15626	665	21.4	514	2.71e-11	5.34e-19	GTEx/v8/Adipose_Subcutaneous:GTEx/v8/Adipose_Visceral_Omentum:GTEx/v8/Brain_Caudate_basal_ganglia:GTEx/v8/Brain_Cerebellar_Hemisphere:GTEx/v8/Brain_Cerebellum:GTEx/v8/Brain_Cortex:GTEx/v8/Brain_Nucleus_accumbens_basal_ganglia:GTEx/v8/Brain_Putamen_basal_ganglia:GTEx/v8/Nerve_Tibial	NA	Yes	Adult_Cortex:Fetal_Cortex	2.05e-11	rs59214806;rs6490055;rs9669131;rs593226;rs7956202;rs10850062;rs7956202:rs593226	6
ENSG00000135148	TRAFD1	12	112563305	112591407	1	protein_coding	10906	TRAFD1	1.83e-05	-1.37633	665	21.4	0	NA	NA	NA	NA	Yes	Left_Ventricle	2.05e-11	rs59214806;rs6490055;rs9669131;rs593226;rs7956202;rs10850062;rs593226:rs7956202;rs593226:rs593226;rs10850062:rs7956202	6
ENSG00000173064	HECTD4	12	112597992	112819896	-1	protein_coding	283450	HECTD4	1	NA	665	21.4	366	7.92e-10	9.64e-10	GTEx/v8/Adipose_Subcutaneous:GTEx/v8/Brain_Cerebellum:GTEx/v8/Lung:GTEx/v8/Nerve_Tibial	NA	No	NA	2.05e-11	rs59214806;rs6490055;rs9669131;rs593226;rs7956202;rs10850062	6
ENSG00000089009	RPL6	12	112842994	112856642	-1	protein_coding	6128	RPL6	0.988288	0.0267551	534	21.4	0	NA	NA	NA	NA	No	NA	2.05e-11	rs593226;rs7956202;rs10850062	6
ENSG00000179295	PTPN11	12	112856155	112947717	1	protein_coding	5781	PTPN11	0.999877	-2.25304	525	21	274	3.58e-06	0.00270826	GTEx/v8/Muscle_Skeletal	NA	No	NA	2.05e-11	rs593226;rs7956202;rs10850062	6
ENSG00000089169	RPH3A	12	113008184	113336686	1	protein_coding	22895	RPH3A	0.738603	0.425291	438	21	0	NA	NA	NA	NA	No	NA	2.05e-11	rs7956202;rs593226;rs10850062	6
ENSG00000089127	OAS1	12	113344582	113369990	1	protein_coding	4938	OAS1	0.00123924	-0.362759	157	21	0	NA	NA	NA	NA	No	NA	2.05e-11	rs7956202;rs593226;rs10850062	6
ENSG00000111331	OAS3	12	113376157	113411054	1	protein_coding	4940	OAS3	1.82e-23	1.29725	123	21	0	NA	NA	NA	NA	No	NA	2.05e-11	rs7956202;rs593226;rs10850062	6
ENSG00000111335	OAS2	12	113416200	113449528	1	protein_coding	4939	OAS2	1.89e-14	-0.406421	72	21	0	NA	NA	NA	NA	No	NA	2.05e-11	rs7956202;rs593226;rs10850062	6
ENSG00000135144	DTX1	12	113494514	113535833	1	protein_coding	1840	DTX1	0.00125592	0.111994	49	21	0	NA	NA	NA	NA	No	NA	2.05e-11	rs7956202;rs593226;rs10850062	6
ENSG00000111344	RASAL1	12	113536624	113574044	-1	protein_coding	8437	RASAL1	4.86e-08	1.58604	41	21	0	NA	NA	NA	NA	Yes	Adult_Cortex:Fetal_Cortex	2.05e-11	rs7956202;rs593226;rs10850062	6
ENSG00000186710	CCDC42B	12	113587663	113597081	1	protein_coding	387885	CCDC42B	NA	-0.420372	36	21	0	NA	NA	NA	NA	No	NA	2.05e-11	rs593226;rs10850062;rs7956202	6
ENSG00000123064	DDX54	12	113594979	113623284	-1	protein_coding	79039	DDX54	1.04e-06	-0.352061	36	21	0	NA	NA	NA	NA	No	NA	2.05e-11	rs593226;rs10850062;rs7956202	6
ENSG00000139405	RITA1	12	113623331	113630173	1	protein_coding	84934	RITA1	0.00060807	0.0475683	35	21	0	NA	NA	NA	NA	No	NA	2.05e-11	rs593226;rs10850062;rs7956202	6
ENSG00000166578	IQCD	12	113633246	113658899	-1	protein_coding	115811	IQCD	7.66e-06	-0.339035	35	21	0	NA	NA	NA	NA	No	NA	2.05e-11	rs593226;rs10850062;rs7956202	6
ENSG00000186815	TPCN1	12	113658855	113736390	1	protein_coding	53373	TPCN1	0.00385892	-0.554447	33	21	0	NA	NA	NA	NA	No	NA	2.05e-11	rs7956202;rs593226;rs10850062	6
ENSG00000089060	SLC8B1	12	113736564	113797298	-1	protein_coding	80024	SLC8B1	5.48e-10	-0.177241	25	11.36	0	NA	NA	NA	NA	Yes	Adult_Cortex:Fetal_Cortex	2.2e-11	rs593226;rs10850062;rs7956202	6
ENSG00000151176	PLBD2	12	113796371	113827203	1	protein_coding	196463	PLBD2	7.18e-08	0.0648502	20	11.36	0	NA	NA	NA	NA	Yes	Adult_Cortex:Fetal_Cortex	2.2e-11	rs593226;rs10850062;rs7956202	6
ENSG00000135094	SDS	12	113830250	113864106	-1	protein_coding	10993	SDS	0.00548426	0.0444358	17	11.36	0	NA	NA	NA	NA	No	NA	2.2e-11	rs593226;rs10850062;rs7956202	6
ENSG00000139410	SDSL	12	113860042	113876081	1	protein_coding	113675	SDSL	2.99e-09	0.17536	10	11.36	0	NA	NA	NA	NA	No	NA	2.2e-11	rs7956202;rs593226;rs10850062	6
ENSG00000089116	LHX5	12	113899839	113910085	-1	protein_coding	64211	LHX5	0.695818	-0.61706	10	11.36	0	NA	NA	NA	NA	No	NA	2.2e-11	rs7956202;rs593226;rs10850062	6
ENSG00000102781	KATNAL1	13	30776767	30881621	-1	protein_coding	84056	KATNAL1	0.946327	2.35072	27	8.974	0	NA	NA	NA	NA	No	NA	2.34e-09	rs148420384	7
ENSG00000189403	HMGB1	13	31032884	31191734	-1	protein_coding	3146	HMGB1	0.633894	-2.10827	27	8.974	0	NA	NA	NA	NA	No	NA	2.34e-09	rs148420384	7
ENSG00000132952	USPL1	13	31191830	31233686	1	protein_coding	10208	USPL1	0.491297	-0.603996	27	8.974	0	NA	NA	NA	NA	No	NA	2.34e-09	rs148420384	7
ENSG00000132965	ALOX5AP	13	31309645	31338556	1	protein_coding	241	ALOX5AP	0.846185	0.259801	27	8.974	0	NA	NA	NA	NA	No	NA	2.34e-09	rs148420384	7
ENSG00000102802	MEDAG	13	31480328	31499709	1	protein_coding	84935	MEDAG	0.00066705	-0.438031	27	8.974	0	NA	NA	NA	NA	No	NA	2.34e-09	rs148420384	7
ENSG00000175664	TEX26	13	31506840	31549639	1	protein_coding	122046	TEX26	8.72e-09	-0.413139	27	8.974	0	NA	NA	NA	NA	No	NA	2.34e-09	rs148420384	7
ENSG00000120694	HSPH1	13	31710762	31736525	-1	protein_coding	10808	HSPH1	0.983009	-0.809054	27	8.974	0	NA	NA	NA	NA	No	NA	2.34e-09	rs148420384	7
ENSG00000187676	B3GALTL	13	31774073	31906413	1	protein_coding	145173	B3GALTL	2.02e-10	1.41187	27	8.974	21	7.07e-17	5.23e-18	GTEx/v8/Adipose_Subcutaneous:GTEx/v8/Adipose_Visceral_Omentum:GTEx/v8/Brain_Hippocampus:GTEx/v8/Heart_Atrial_Appendage:GTEx/v8/Heart_Left_Ventricle:GTEx/v8/Lung:GTEx/v8/Muscle_Skeletal:GTEx/v8/Nerve_Tibial	NA	No	NA	2.34e-09	rs148420384	7
ENSG00000133105	RXFP2	13	32313674	32377009	1	protein_coding	122042	RXFP2	2.94e-08	0.201042	27	8.974	0	NA	NA	NA	NA	Yes	Left_Ventricle	2.34e-09	rs148420384	7
ENSG00000073910	FRY	13	32605437	32870794	1	protein_coding	10129	FRY	1	-1.58535	27	8.974	0	NA	NA	NA	NA	No	NA	2.34e-09	rs148420384	7
ENSG00000205423	CNEP1R1	16	50058321	50070999	1	protein_coding	255919	CNEP1R1	0.291176	-0.0780849	61	22.3	0	NA	NA	NA	NA	No	NA	1.39e-09	rs4785475	8
ENSG00000155393	HEATR3	16	50099852	50140298	1	protein_coding	55027	HEATR3	0.00012766	0.736389	61	22.3	0	NA	NA	NA	NA	No	NA	1.39e-09	rs4785475	8
ENSG00000121274	PAPD5	16	50186829	50269221	1	protein_coding	64282	PAPD5	0.998506	0.600388	61	22.3	0	NA	NA	NA	NA	No	NA	1.39e-09	rs4785475	8
ENSG00000121281	ADCY7	16	50280048	50352046	1	protein_coding	113	ADCY7	0.0177212	-0.627247	61	22.3	0	NA	NA	NA	NA	No	NA	1.39e-09	rs4785475	8
ENSG00000166164	BRD7	16	50347398	50402845	-1	protein_coding	29117	BRD7	0.944865	NA	61	22.3	0	NA	NA	NA	NA	No	NA	1.39e-09	rs4785475	8
ENSG00000140807	NKD1	16	50582241	50670647	1	protein_coding	85407	NKD1	0.99793	-1.22578	61	22.3	0	NA	NA	NA	NA	No	NA	1.39e-09	rs4785475	8
ENSG00000167208	SNX20	16	50700211	50715264	-1	protein_coding	124460	SNX20	4.13e-05	0.0669794	61	22.3	0	NA	NA	NA	NA	No	NA	1.39e-09	rs4785475	8
ENSG00000167207	NOD2	16	50727514	50766988	1	protein_coding	64127	NOD2	5.52e-19	0.20794	61	22.3	0	NA	NA	NA	NA	No	NA	1.39e-09	rs4785475	8
ENSG00000083799	CYLD	16	50775961	50835846	1	protein_coding	1540	CYLD	0.99472	-1.96431	61	22.3	0	NA	NA	NA	NA	No	NA	1.39e-09	rs4785475	8
ENSG00000103449	SALL1	16	51169886	51185278	-1	protein_coding	6299	SALL1	0.994674	-0.4331	61	22.3	0	NA	NA	NA	NA	Yes	Neural_Progenitor_Cell	1.39e-09	rs4785475	8
ENSG00000103460	TOX3	16	52471917	52581714	-1	protein_coding	27324	TOX3	0.994339	NA	52	24.7	0	NA	NA	NA	NA	No	NA	2.42e-11	rs16952251;rs17802341	9
ENSG00000177200	CHD9	16	53088945	53363062	1	protein_coding	80205	CHD9	1	-0.715493	52	24.7	0	NA	NA	NA	NA	Yes	Left_Ventricle	2.42e-11	rs16952251;rs17802341;rs16952251:rs17802341	9
ENSG00000103479	RBL2	16	53467889	53525561	1	protein_coding	5934	RBL2	0.957797	-0.466961	52	24.7	42	4.33e-46	6.21e-135	GTEx/v8/Adipose_Subcutaneous:GTEx/v8/Adipose_Visceral_Omentum:GTEx/v8/Brain_Anterior_cingulate_cortex_BA24:GTEx/v8/Brain_Caudate_basal_ganglia:GTEx/v8/Brain_Cerebellar_Hemisphere:GTEx/v8/Brain_Cerebellum:GTEx/v8/Brain_Cortex:GTEx/v8/Brain_Frontal_Cortex_BA9:GTEx/v8/Brain_Hippocampus:GTEx/v8/Brain_Hypothalamus:GTEx/v8/Brain_Nucleus_accumbens_basal_ganglia:GTEx/v8/Brain_Putamen_basal_ganglia:GTEx/v8/Brain_Spinal_cord_cervical_c-1:GTEx/v8/Heart_Atrial_Appendage:GTEx/v8/Heart_Left_Ventricle:GTEx/v8/Lung:GTEx/v8/Muscle_Skeletal:GTEx/v8/Nerve_Tibial	NA	Yes	Left_Ventricle	2.42e-11	rs16952251;rs17802341	9
ENSG00000166971	AKTIP	16	53524952	53538323	-1	protein_coding	64400	AKTIP	0.788013	-0.341576	52	24.7	42	4.11e-07	6.53e-08	GTEx/v8/Adipose_Subcutaneous:GTEx/v8/Nerve_Tibial	NA	Yes	Adult_Cortex:Fetal_Cortex:Left_Ventricle	2.42e-11	rs16952251;rs17802341	9
ENSG00000103494	RPGRIP1L	16	53631595	53737850	-1	protein_coding	23322	RPGRIP1L	1.2e-18	-0.756693	52	24.7	0	NA	NA	NA	NA	No	NA	2.42e-11	rs16952251;rs17802341	9
ENSG00000140718	FTO	16	53737875	54155853	1	protein_coding	79068	FTO	0.0113446	0.293683	52	24.7	0	NA	NA	NA	NA	No	NA	2.42e-11	rs16952251;rs17802341	9
ENSG00000259517	RP11-324D17.1	16	54279456	54304658	-1	protein_coding	NA	NA	NA	NA	52	24.7	0	NA	NA	NA	NA	No	NA	2.42e-11	rs16952251;rs17802341	9
ENSG00000177508	IRX3	16	54317216	54320675	-1	protein_coding	79191	IRX3	NA	NA	52	24.7	0	NA	NA	NA	NA	Yes	Left_Ventricle	2.42e-11	rs16952251;rs17802341	9
ENSG00000176842	IRX5	16	54964774	54968397	1	protein_coding	10265	IRX5	NA	NA	0	0	0	NA	NA	NA	NA	Yes	Adult_Cortex:Fetal_Cortex:Left_Ventricle	2.42e-11	rs16952251:rs17802341	9
ENSG00000159387	IRX6	16	55357672	55364672	1	protein_coding	79190	IRX6	2.82e-08	0.438476	0	0	0	NA	NA	NA	NA	Yes	Left_Ventricle	2.42e-11	rs16952251:rs17802341	9
ENSG00000087245	MMP2	16	55423612	55540603	1	protein_coding	4313	MMP2	0.791258	0.337847	0	0	0	NA	NA	NA	NA	Yes	Left_Ventricle	2.64e-11	rs16952251	9
ENSG00000087258	GNAO1	16	56225302	56391356	1	protein_coding	2775	GNAO1	0.984288	0.474249	0	0	0	NA	NA	NA	NA	Yes	Left_Ventricle	2.64e-11	rs16952251	9
ENSG00000167005	NUDT21	16	56463045	56486111	-1	protein_coding	11051	NUDT21	0.947296	-0.951046	0	0	0	NA	NA	NA	NA	Yes	Left_Ventricle	2.64e-11	rs16952251	9
ENSG00000087263	OGFOD1	16	56485402	56513012	1	protein_coding	55239	OGFOD1	1.29e-08	1.03888	0	0	0	NA	NA	NA	NA	Yes	Left_Ventricle	2.64e-11	rs16952251	9
ENSG00000126581	BECN1	17	40962152	40985367	-1	protein_coding	8678	BECN1	0.998698	-0.469388	0	0	0	NA	NA	NA	NA	Yes	Left_Ventricle	2.09e-08	rs382362	10
ENSG00000131467	PSME3	17	40976402	40995774	1	protein_coding	10197	PSME3	0.988104	-1.7453	0	0	0	NA	NA	NA	NA	Yes	Left_Ventricle	2.09e-08	rs382362	10
ENSG00000131480	AOC2	17	40996617	41002724	1	protein_coding	314	AOC2	5.14e-10	0.0413506	0	0	0	NA	NA	NA	NA	Yes	Left_Ventricle	2.09e-08	rs382362	10
ENSG00000005961	ITGA2B	17	42449548	42466873	-1	protein_coding	3674	ITGA2B	4.07e-05	-0.272815	1	7.034	0	NA	NA	NA	NA	No	NA	8.71e-08	rs382362	10
ENSG00000186566	GPATCH8	17	42472652	42580798	-1	protein_coding	23131	GPATCH8	0.999495	-0.594352	191	18.95	0	NA	NA	NA	NA	No	NA	1.65e-08	rs382362	10
ENSG00000180340	FZD2	17	42634925	42636907	1	protein_coding	2535	FZD2	NA	NA	191	18.95	0	NA	NA	NA	NA	No	NA	1.65e-08	rs382362	10
ENSG00000180336	C17orf104	17	42733762	42767676	1	protein_coding	284071	C17orf104	0.978536	0.492103	597	18.95	0	NA	NA	NA	NA	No	NA	5.37e-10	rs382362	10
ENSG00000180329	CCDC43	17	42750437	42767147	-1	protein_coding	124808	CCDC43	0.00025718	-0.924708	592	18.95	0	NA	NA	NA	NA	Yes	Adult_Cortex	5.37e-10	rs382362;rs199441:rs382362	10
ENSG00000161692	DBF4B	17	42785976	42829632	1	protein_coding	80174	DBF4B	4.43e-08	-0.507761	937	18.95	0	NA	NA	NA	NA	No	NA	5.37e-10	rs382362;rs199441;rs55938136	10
ENSG00000073670	ADAM11	17	42836399	42859214	1	protein_coding	4185	ADAM11	0.0247364	0.499905	1080	18.95	0	NA	NA	NA	NA	No	NA	5.37e-10	rs382362;rs199441;rs55938136	10
ENSG00000182963	GJC1	17	42875816	42908184	-1	protein_coding	10052	GJC1	0.944105	-2.78299	1190	19.39	0	NA	NA	NA	NA	No	NA	5.37e-10	rs382362;rs199441;rs55938136	10
ENSG00000131097	HIGD1B	17	42923721	42927848	1	protein_coding	51751	HIGD1B	0.00234558	-0.344883	1289	23.5	0	NA	NA	NA	NA	Yes	Fetal_Cortex	5.37e-10	rs382362;rs199441;rs55938136;rs382362:rs382362;rs199441:rs9898399	10
ENSG00000108883	EFTUD2	17	42927311	42977030	-1	protein_coding	9343	EFTUD2	0.999991	0.211209	1598	23.5	0	NA	NA	NA	NA	Yes	Adult_Cortex	5.37e-10	rs382362;rs199441;rs55938136;rs9898399;rs382362:rs382362	10
ENSG00000167131	CCDC103	17	42976510	42982758	1	protein_coding	388389	CCDC103	0.00218552	3.73e-05	1631	23.5	0	NA	NA	NA	NA	Yes	Adult_Cortex	5.37e-10	rs382362;rs199441;rs55938136;rs9898399;rs382362:rs382362	10
ENSG00000214447	FAM187A	17	42977135	42982758	1	protein_coding	388389	FAM187A	NA	NA	1631	23.5	0	NA	NA	NA	NA	Yes	Adult_Cortex	5.37e-10	rs382362;rs199441;rs55938136;rs9898399;rs382362:rs382362	10
ENSG00000131095	GFAP	17	42982376	42994305	-1	protein_coding	2670	GFAP	2.23e-05	-0.265503	1689	23.5	0	NA	NA	NA	NA	No	NA	5.37e-10	rs382362;rs199441;rs55938136;rs9898399	10
ENSG00000186185	KIF18B	17	43002077	43025082	-1	protein_coding	146909	KIF18B	8.31e-05	-0.301213	1860	23.5	0	NA	NA	NA	NA	No	NA	5.37e-10	rs382362;rs199441;rs55938136;rs9898399	10
ENSG00000131094	C1QL1	17	43037061	43045439	-1	protein_coding	10882	C1QL1	NA	NA	1973	23.5	0	NA	NA	NA	NA	No	NA	5.37e-10	rs382362;rs199441;rs55938136;rs9898399	10
ENSG00000172992	DCAKD	17	43100708	43138473	-1	protein_coding	79877	DCAKD	0.0293861	0.848595	2409	26.8	1928	6.53e-06	8.63e-41	GTEx/v8/Adipose_Subcutaneous:GTEx/v8/Nerve_Tibial	NA	No	NA	5.37e-10	rs382362;rs199441;rs55938136;rs9898399	10
ENSG00000136448	NMT1	17	43128978	43186384	1	protein_coding	4836	NMT1	0.998501	0.0324477	2647	26.8	1802	9.33e-06	2.39e-07	GTEx/v8/Brain_Cerebellar_Hemisphere:GTEx/v8/Brain_Cerebellum:GTEx/v8/Brain_Spinal_cord_cervical_c-1	NA	No	NA	5.37e-10	rs382362;rs199441;rs55938136;rs9898399	10
ENSG00000161714	PLCD3	17	43186335	43210721	-1	protein_coding	113026	PLCD3	0.0001433	NA	2765	26.8	1	0.00014441	4.5e-05	GTEx/v8/Lung	NA	No	NA	5.37e-10	rs382362;rs199441;rs55938136;rs9898399	10
ENSG00000181513	ACBD4	17	43209967	43221548	1	protein_coding	79777	ACBD4	1.83e-05	-0.326407	2820	26.8	2130	3.83e-05	3.31e-18	GTEx/v8/Nerve_Tibial	NA	No	NA	5.37e-10	rs382362;rs199441;rs55938136;rs9898399	10
ENSG00000186834	HEXIM1	17	43224684	43229468	1	protein_coding	10614	HEXIM1	0.9444	-1.49531	2868	26.8	0	NA	NA	NA	NA	No	NA	5.37e-10	rs382362;rs199441;rs55938136;rs9898399	10
ENSG00000168517	HEXIM2	17	43238067	43247407	1	protein_coding	124790	HEXIM2	0.368237	-0.798107	2955	26.8	0	NA	NA	NA	NA	Yes	Adult_Cortex:Fetal_Cortex	5.37e-10	rs382362;rs199441;rs55938136;rs9898399;rs382362:rs382362;rs199441:rs9898399	10
ENSG00000184922	FMNL1	17	43298811	43324687	1	protein_coding	752	FMNL1	0.999687	NA	3330	26.8	2677	1.02e-24	7.89e-19	GTEx/v8/Brain_Cerebellar_Hemisphere:GTEx/v8/Brain_Cerebellum	NA	Yes	Adult_Cortex:Fetal_Cortex	5.37e-10	rs382362;rs199441;rs55938136;rs9898399	10
ENSG00000184361	SPATA32	17	43331760	43339479	-1	protein_coding	124783	SPATA32	2.95e-05	-0.414756	3425	26.8	0	NA	NA	NA	NA	Yes	Fetal_Cortex:Left_Ventricle	5.37e-10	rs382362;rs199441;rs55938136;rs9898399	10
ENSG00000159314	ARHGAP27	17	43471275	43511787	-1	protein_coding	201176	ARHGAP27	0.00125584	-0.761628	3748	26.8	2814	4.59e-19	7.23e-14	GTEx/v8/Adipose_Visceral_Omentum:GTEx/v8/Brain_Caudate_basal_ganglia:GTEx/v8/Brain_Cerebellar_Hemisphere:GTEx/v8/Brain_Cerebellum:GTEx/v8/Brain_Cortex:GTEx/v8/Brain_Nucleus_accumbens_basal_ganglia:GTEx/v8/Brain_Putamen_basal_ganglia:GTEx/v8/Heart_Left_Ventricle	NA	No	NA	5.37e-10	rs382362;rs199441;rs55938136;rs9898399	10
ENSG00000225190	PLEKHM1	17	43513266	43568115	-1	protein_coding	9842	PLEKHM1	0.840543	-0.663068	3762	26.8	2815	1.98e-42	8.8e-35	GTEx/v8/Adipose_Subcutaneous:GTEx/v8/Adipose_Visceral_Omentum:GTEx/v8/Brain_Amygdala:GTEx/v8/Brain_Anterior_cingulate_cortex_BA24:GTEx/v8/Brain_Caudate_basal_ganglia:GTEx/v8/Brain_Cerebellar_Hemisphere:GTEx/v8/Brain_Cerebellum:GTEx/v8/Brain_Cortex:GTEx/v8/Brain_Frontal_Cortex_BA9:GTEx/v8/Brain_Hypothalamus:GTEx/v8/Brain_Nucleus_accumbens_basal_ganglia:GTEx/v8/Brain_Putamen_basal_ganglia:GTEx/v8/Heart_Left_Ventricle:GTEx/v8/Lung:GTEx/v8/Muscle_Skeletal:GTEx/v8/Nerve_Tibial	NA	No	NA	5.37e-10	rs382362;rs199441;rs55938136;rs9898399	10
ENSG00000120088	CRHR1	17	43699267	43913194	1	protein_coding	1394	CRHR1	0.792134	2.03809	3863	26.8	2880	1.87e-23	2.7e-18	GTEx/v8/Adipose_Subcutaneous:GTEx/v8/Adipose_Visceral_Omentum:GTEx/v8/Brain_Caudate_basal_ganglia:GTEx/v8/Brain_Cortex:GTEx/v8/Brain_Hippocampus:GTEx/v8/Brain_Nucleus_accumbens_basal_ganglia:GTEx/v8/Brain_Putamen_basal_ganglia:GTEx/v8/Muscle_Skeletal:GTEx/v8/Nerve_Tibial	NA	No	NA	5.37e-10	rs382362;rs199441;rs55938136;rs9898399	10
ENSG00000185294	SPPL2C	17	43922256	43924438	1	protein_coding	162540	SPPL2C	2.3e-05	0.187395	3863	26.8	2887	6.65e-25	5.44e-19	GTEx/v8/Brain_Cerebellar_Hemisphere:GTEx/v8/Brain_Cerebellum:GTEx/v8/Brain_Cortex:GTEx/v8/Brain_Frontal_Cortex_BA9	NA	Yes	Left_Ventricle:Neural_Progenitor_Cell	5.37e-10	rs382362;rs199441;rs55938136;rs9898399;rs382362:rs382362;rs199441:rs55938136	10
ENSG00000186868	MAPT	17	43971748	44105700	1	protein_coding	4137	MAPT	4.68e-05	2.01024	3863	26.8	2887	2.8e-35	4.84e-68	GTEx/v8/Adipose_Subcutaneous:GTEx/v8/Adipose_Visceral_Omentum:GTEx/v8/Brain_Caudate_basal_ganglia:GTEx/v8/Brain_Cerebellar_Hemisphere:GTEx/v8/Brain_Cerebellum:GTEx/v8/Heart_Left_Ventricle:GTEx/v8/Lung	NA	Yes	Adult_Cortex:Fetal_Cortex	5.37e-10	rs382362;rs199441;rs55938136;rs9898399;rs382362:rs382362;rs199441:rs9898399	10
ENSG00000256762	STH	17	44076616	44077060	1	protein_coding	246744	STH	0.00444467	0.274193	3863	26.8	0	NA	NA	NA	NA	Yes	Adult_Cortex:Left_Ventricle	5.37e-10	rs382362;rs199441;rs55938136;rs9898399;rs199441:rs9898399:rs382362	10
ENSG00000120071	KANSL1	17	44107282	44302733	-1	protein_coding	101929776	KANSL1	0.999734	0.0589452	3863	26.8	2887	2.99e-23	7.24e-55	GTEx/v8/Adipose_Subcutaneous:GTEx/v8/Adipose_Visceral_Omentum:GTEx/v8/Brain_Caudate_basal_ganglia:GTEx/v8/Brain_Cerebellar_Hemisphere:GTEx/v8/Brain_Cerebellum:GTEx/v8/Brain_Frontal_Cortex_BA9:GTEx/v8/Heart_Left_Ventricle:GTEx/v8/Lung:GTEx/v8/Muscle_Skeletal:GTEx/v8/Nerve_Tibial	NA	No	NA	5.37e-10	rs382362;rs199441;rs55938136;rs9898399	10
ENSG00000228696	ARL17B	17	44352150	44439130	-1	protein_coding	100506084	ARL17B	NA	-0.428243	3863	26.8	2834	4.21e-11	2.23e-37	GTEx/v8/Adipose_Subcutaneous:GTEx/v8/Brain_Cerebellar_Hemisphere:GTEx/v8/Brain_Cerebellum:GTEx/v8/Brain_Hypothalamus:GTEx/v8/Muscle_Skeletal	NA	No	NA	5.37e-10	rs382362;rs199441;rs55938136;rs9898399	10
ENSG00000176681	LRRC37A	17	44370099	44415160	1	protein_coding	474170	LRRC37A	0.890487	NA	3863	26.8	2888	6.3e-45	1.73e-93	GTEx/v8/Adipose_Subcutaneous:GTEx/v8/Adipose_Visceral_Omentum:GTEx/v8/Brain_Amygdala:GTEx/v8/Brain_Anterior_cingulate_cortex_BA24:GTEx/v8/Brain_Caudate_basal_ganglia:GTEx/v8/Brain_Cerebellar_Hemisphere:GTEx/v8/Brain_Cerebellum:GTEx/v8/Brain_Cortex:GTEx/v8/Brain_Frontal_Cortex_BA9:GTEx/v8/Brain_Hippocampus:GTEx/v8/Brain_Hypothalamus:GTEx/v8/Brain_Nucleus_accumbens_basal_ganglia:GTEx/v8/Brain_Putamen_basal_ganglia:GTEx/v8/Brain_Spinal_cord_cervical_c-1:GTEx/v8/Brain_Substantia_nigra:GTEx/v8/Heart_Atrial_Appendage:GTEx/v8/Heart_Left_Ventricle:GTEx/v8/Lung:GTEx/v8/Muscle_Skeletal:GTEx/v8/Nerve_Tibial	NA	No	NA	5.37e-10	rs382362;rs199441;rs55938136;rs9898399	10
ENSG00000238083	LRRC37A2	17	44588877	44633016	1	protein_coding	474170	LRRC37A2	NA	NA	3672	26.8	2742	8.06e-120	1.52e-103	GTEx/v8/Adipose_Subcutaneous:GTEx/v8/Adipose_Visceral_Omentum:GTEx/v8/Brain_Amygdala:GTEx/v8/Brain_Anterior_cingulate_cortex_BA24:GTEx/v8/Brain_Caudate_basal_ganglia:GTEx/v8/Brain_Cerebellar_Hemisphere:GTEx/v8/Brain_Cerebellum:GTEx/v8/Brain_Cortex:GTEx/v8/Brain_Frontal_Cortex_BA9:GTEx/v8/Brain_Hippocampus:GTEx/v8/Brain_Hypothalamus:GTEx/v8/Brain_Nucleus_accumbens_basal_ganglia:GTEx/v8/Brain_Putamen_basal_ganglia:GTEx/v8/Brain_Spinal_cord_cervical_c-1:GTEx/v8/Brain_Substantia_nigra:GTEx/v8/Heart_Atrial_Appendage:GTEx/v8/Heart_Left_Ventricle:GTEx/v8/Lung:GTEx/v8/Muscle_Skeletal:GTEx/v8/Nerve_Tibial	NA	No	NA	5.37e-10	rs382362;rs199441;rs55938136;rs9898399	10
ENSG00000185829	ARL17A	17	44594068	44657088	-1	protein_coding	100506084	ARL17A	NA	-2.38258	3672	26.8	2741	4.39e-38	7.42e-31	GTEx/v8/Adipose_Subcutaneous:GTEx/v8/Adipose_Visceral_Omentum:GTEx/v8/Brain_Amygdala:GTEx/v8/Brain_Anterior_cingulate_cortex_BA24:GTEx/v8/Brain_Caudate_basal_ganglia:GTEx/v8/Brain_Cerebellar_Hemisphere:GTEx/v8/Brain_Cerebellum:GTEx/v8/Brain_Cortex:GTEx/v8/Brain_Frontal_Cortex_BA9:GTEx/v8/Brain_Hippocampus:GTEx/v8/Brain_Hypothalamus:GTEx/v8/Brain_Nucleus_accumbens_basal_ganglia:GTEx/v8/Brain_Putamen_basal_ganglia:GTEx/v8/Heart_Atrial_Appendage:GTEx/v8/Heart_Left_Ventricle:GTEx/v8/Lung:GTEx/v8/Muscle_Skeletal:GTEx/v8/Nerve_Tibial	NA	No	NA	5.37e-10	rs382362;rs199441;rs55938136;rs9898399	10
ENSG00000073969	NSF	17	44668035	44834830	1	protein_coding	101930324	NSF	0.713682	-0.566247	3616	26.8	2719	4.17e-08	5.07e-12	GTEx/v8/Brain_Cerebellum:GTEx/v8/Heart_Atrial_Appendage:GTEx/v8/Heart_Left_Ventricle:GTEx/v8/Nerve_Tibial	NA	No	NA	5.37e-10	rs382362;rs199441;rs55938136;rs9898399	10
ENSG00000108379	WNT3	17	44839872	44910520	-1	protein_coding	101929777	WNT3	0.946108	-0.191111	2880	26.8	1907	3.09e-26	1.18e-51	GTEx/v8/Adipose_Subcutaneous:GTEx/v8/Adipose_Visceral_Omentum:GTEx/v8/Brain_Cerebellar_Hemisphere:GTEx/v8/Brain_Cerebellum:GTEx/v8/Brain_Cortex:GTEx/v8/Heart_Atrial_Appendage:GTEx/v8/Heart_Left_Ventricle:GTEx/v8/Lung:GTEx/v8/Muscle_Skeletal:GTEx/v8/Nerve_Tibial	NA	Yes	Adult_Cortex	2.1e-09	rs382362;rs199441;rs9898399;rs199441:rs382362	10
ENSG00000158955	WNT9B	17	44910567	44964096	1	protein_coding	7484	WNT9B	0.0516168	NA	2662	26.8	0	NA	NA	NA	NA	Yes	Adult_Cortex	2.1e-09	rs382362;rs199441;rs9898399;rs199441:rs382362	10
ENSG00000108433	GOSR2	17	45000483	45105003	1	protein_coding	9570	GOSR2	0.00028919	0.147391	2142	26.8	0	NA	NA	NA	NA	No	NA	3.54e-09	rs382362;rs199441	10
ENSG00000262633	RP11-156P1.2	17	45000499	45124520	1	protein_coding	9570	NA	NA	NA	2142	26.8	0	NA	NA	NA	NA	No	NA	3.54e-09	rs382362;rs199441	10
ENSG00000179673	RPRML	17	45055523	45056614	-1	protein_coding	388394	RPRML	0.421295	NA	1842	26.8	0	NA	NA	NA	NA	Yes	Left_Ventricle:Right_Ventricle	3.65e-09	rs382362;rs199441	10
ENSG00000004897	CDC27	17	45195069	45266788	-1	protein_coding	996	CDC27	0.486673	-0.787143	1178	26.4	0	NA	NA	NA	NA	Yes	Left_Ventricle	5.46e-09	rs382362;rs199441	10
ENSG00000198336	MYL4	17	45277812	45301045	1	protein_coding	4635	MYL4	0.00017562	-0.33374	730	22.2	0	NA	NA	NA	NA	Yes	Fetal_Cortex:Left_Ventricle	5.46e-09	rs382362;rs199441;rs199441:rs382362	10
ENSG00000259207	ITGB3	17	45331212	45421658	1	protein_coding	3690	ITGB3	0.1417	-0.214709	502	19.03	0	NA	NA	NA	NA	No	NA	2.22e-08	rs382362;rs199441	10
ENSG00000259753	ITGB3	17	45331263	45421658	1	protein_coding	NA	NA	NA	-0.214709	501	19.03	0	NA	NA	NA	NA	No	NA	2.22e-08	rs382362;rs199441	10
ENSG00000178852	EFCAB13	17	45400656	45518678	1	protein_coding	124989	EFCAB13	8.22e-19	-0.190445	130	19.03	2	4.77e-05	1.78e-07	GTEx/v8/Brain_Anterior_cingulate_cortex_BA24	NA	No	NA	3.53e-08	rs382362;rs199441	10
ENSG00000141279	NPEPPS	17	45600308	45700642	1	protein_coding	9520	NPEPPS	0.999906	-0.210177	97	19.03	0	NA	NA	NA	NA	No	NA	3.53e-08	rs382362;rs199441	10
ENSG00000108424	KPNB1	17	45726842	45762871	1	protein_coding	3837	KPNB1	0.999994	-0.517927	88	17.18	0	NA	NA	NA	NA	No	NA	3.53e-08	rs199441	10
ENSG00000198933	TBKBP1	17	45771447	45789416	1	protein_coding	9755	TBKBP1	0.0383778	-1.54619	78	17.18	0	NA	NA	NA	NA	No	NA	3.53e-08	rs199441	10
ENSG00000073861	TBX21	17	45810610	45823485	1	protein_coding	30009	TBX21	0.963243	0.0831505	54	16.08	0	NA	NA	NA	NA	No	NA	4.19e-08	rs199441	10
ENSG00000101440	ASIP	20	32782375	32857150	1	protein_coding	434	ASIP	0.0696267	-0.267703	0	0	0	NA	NA	NA	NA	Yes	Left_Ventricle	0.0003967	rs6058302	11
ENSG00000101464	PIGU	20	33148346	33264910	-1	protein_coding	128869	PIGU	0.813069	-0.4371	72	35	0	NA	NA	NA	NA	No	NA	1.33e-07	rs6058302	11
ENSG00000198646	NCOA6	20	33284722	33413452	-1	protein_coding	23054	NCOA6	0.990815	-0.852306	289	35	0	NA	NA	NA	NA	No	NA	4.19e-08	rs6058302	11
ENSG00000078804	TP53INP2	20	33292094	33301243	1	protein_coding	58476	TP53INP2	0.341454	-2.2091	114	35	0	NA	NA	NA	NA	No	NA	4.19e-08	rs6058302	11
ENSG00000131067	GGT7	20	33432523	33460663	-1	protein_coding	2686	GGT7	0.9982	-0.466161	327	35	0	NA	NA	NA	NA	Yes	Left_Ventricle	4.19e-08	rs6058302	11
ENSG00000131069	ACSS2	20	33459949	33515769	1	protein_coding	55902	ACSS2	8.97e-11	-0.504094	351	35	0	NA	NA	NA	NA	Yes	Left_Ventricle	4.19e-08	rs6058302	11
ENSG00000100983	GSS	20	33516236	33543620	-1	protein_coding	2937	GSS	0.0225187	-0.727485	359	35	0	NA	NA	NA	NA	No	NA	4.19e-08	rs6058302	11
ENSG00000078814	MYH7B	20	33563206	33590240	1	protein_coding	57644	MYH7B	1.33e-23	0.0567853	361	35	205	4.48e-07	1.92e-19	GTEx/v8/Brain_Cerebellum:GTEx/v8/Nerve_Tibial	NA	No	NA	4.19e-08	rs6058302	11
ENSG00000100991	TRPC4AP	20	33590207	33680674	-1	protein_coding	26133	TRPC4AP	0.999539	0.00791892	362	35	0	NA	NA	NA	NA	No	NA	4.19e-08	rs6058302	11
ENSG00000088298	EDEM2	20	33703167	33865928	-1	protein_coding	55741	EDEM2	0.00013753	-0.173489	362	35	26	3.82e-06	7.67e-27	GTEx/v8/Adipose_Subcutaneous:GTEx/v8/Brain_Nucleus_accumbens_basal_ganglia:GTEx/v8/Nerve_Tibial	NA	No	NA	4.19e-08	rs6058302	11
ENSG00000101000	PROCR	20	33759876	33765165	1	protein_coding	10544	PROCR	0.0101309	-0.393626	362	35	141	1.57e-05	2.25e-25	GTEx/v8/Adipose_Subcutaneous:GTEx/v8/Nerve_Tibial	NA	Yes	Adult_Cortex	4.19e-08	rs6058302	11
ENSG00000125966	MMP24	20	33814457	33864801	1	protein_coding	10893	MMP24	0.0287623	-0.485752	362	35	0	NA	NA	NA	NA	No	NA	4.19e-08	rs6058302	11
ENSG00000242372	EIF6	20	33866714	33872788	-1	protein_coding	3692	EIF6	0.781943	-0.0280084	362	35	6	8.3e-05	6.08e-13	GTEx/v8/Nerve_Tibial	NA	No	NA	4.19e-08	rs6058302	11
ENSG00000125998	FAM83C	20	33873534	33880204	-1	protein_coding	128876	FAM83C	3.49e-05	0.230701	362	35	0	NA	NA	NA	NA	Yes	Left_Ventricle	4.19e-08	rs6058302	11
ENSG00000101019	UQCC1	20	33890369	33999944	-1	protein_coding	55245	UQCC1	0.00485443	-0.818063	362	35	136	1.02e-06	7.48e-32	GTEx/v8/Adipose_Subcutaneous:GTEx/v8/Adipose_Visceral_Omentum:GTEx/v8/Lung:GTEx/v8/Muscle_Skeletal	NA	No	NA	4.19e-08	rs6058302	11
ENSG00000204183	GDF5OS	20	34020827	34023248	1	protein_coding	NA	GDF5OS	0.0423624	NA	362	35	0	NA	NA	NA	NA	No	NA	4.19e-08	rs6058302	11
ENSG00000125965	GDF5	20	34021145	34042568	-1	protein_coding	8200	GDF5	0.923195	0.0727361	362	35	7	0.0002244	6.02e-06	GTEx/v8/Adipose_Subcutaneous	NA	Yes	Adult_Cortex:Fetal_Cortex:Left_Ventricle	4.19e-08	rs6058302	11
ENSG00000126001	CEP250	20	34042985	34099804	1	protein_coding	11190	CEP250	8.25e-17	-0.898376	362	35	0	NA	NA	NA	NA	Yes	Adult_Cortex:Fetal_Cortex:Left_Ventricle	4.19e-08	rs6058302	11
ENSG00000125975	C20orf173	20	34111014	34117481	-1	protein_coding	140873	C20orf173	NA	-0.0170462	362	35	0	NA	NA	NA	NA	No	NA	4.19e-08	rs6058302	11
ENSG00000125991	ERGIC3	20	34129770	34145405	1	protein_coding	51614	ERGIC3	0.00385908	-0.537743	362	35	132	1.82e-05	9.04e-13	GTEx/v8/Adipose_Subcutaneous:GTEx/v8/Adipose_Visceral_Omentum:GTEx/v8/Brain_Anterior_cingulate_cortex_BA24:GTEx/v8/Brain_Caudate_basal_ganglia:GTEx/v8/Nerve_Tibial	NA	Yes	Adult_Cortex:Fetal_Cortex	4.19e-08	rs6058302	11
ENSG00000061656	SPAG4	20	34203814	34208971	1	protein_coding	6676	SPAG4	0.110568	-0.441954	362	35	315	6.32e-08	9.05e-05	GTEx/v8/Adipose_Subcutaneous:GTEx/v8/Adipose_Visceral_Omentum:GTEx/v8/Nerve_Tibial	NA	Yes	Left_Ventricle	4.19e-08	rs6058302	11
ENSG00000214078	CPNE1	20	34213953	34252878	-1	protein_coding	8904	CPNE1	3.87e-07	NA	362	35	325	2.44e-165	6.33e-144	GTEx/v8/Adipose_Subcutaneous:GTEx/v8/Adipose_Visceral_Omentum:GTEx/v8/Brain_Amygdala:GTEx/v8/Brain_Anterior_cingulate_cortex_BA24:GTEx/v8/Brain_Caudate_basal_ganglia:GTEx/v8/Brain_Cerebellar_Hemisphere:GTEx/v8/Brain_Cerebellum:GTEx/v8/Brain_Cortex:GTEx/v8/Brain_Frontal_Cortex_BA9:GTEx/v8/Brain_Hippocampus:GTEx/v8/Brain_Hypothalamus:GTEx/v8/Brain_Nucleus_accumbens_basal_ganglia:GTEx/v8/Brain_Putamen_basal_ganglia:GTEx/v8/Brain_Spinal_cord_cervical_c-1:GTEx/v8/Brain_Substantia_nigra:GTEx/v8/Heart_Atrial_Appendage:GTEx/v8/Heart_Left_Ventricle:GTEx/v8/Lung:GTEx/v8/Muscle_Skeletal:GTEx/v8/Nerve_Tibial	NA	Yes	Adult_Cortex:Fetal_Cortex:Left_Ventricle	4.19e-08	rs6058302	11
ENSG00000272897	RP1-309K20.6	20	34220262	34262466	-1	protein_coding	NA	NA	NA	NA	362	35	0	NA	NA	NA	NA	Yes	Left_Ventricle	4.19e-08	rs6058302	11
ENSG00000244462	RBM12	20	34236847	34252878	-1	protein_coding	10137	RBM12	0.474674	-0.297434	362	35	0	NA	NA	NA	NA	Yes	Adult_Cortex:Fetal_Cortex:Left_Ventricle	4.19e-08	rs6058302	11
ENSG00000244005	NFS1	20	34255977	34287281	-1	protein_coding	9054	NFS1	0.832121	-0.782191	362	35	224	2.89e-08	4.73e-05	GTEx/v8/Brain_Caudate_basal_ganglia:GTEx/v8/Heart_Atrial_Appendage:GTEx/v8/Heart_Left_Ventricle:GTEx/v8/Muscle_Skeletal	NA	Yes	Adult_Cortex:Fetal_Cortex:Left_Ventricle:Right_Ventricle	4.19e-08	rs6058302	11
ENSG00000125995	ROMO1	20	34287194	34288906	1	protein_coding	140823	ROMO1	0.726807	-0.303915	362	35	0	NA	NA	NA	NA	Yes	Adult_Cortex:Fetal_Cortex:Left_Ventricle:Right_Ventricle	4.19e-08	rs6058302	11
ENSG00000131051	RBM39	20	34291531	34330234	-1	protein_coding	9584	RBM39	0.999997	-0.857805	362	35	0	NA	NA	NA	NA	Yes	Adult_Cortex:Fetal_Cortex:Left_Ventricle	4.19e-08	rs6058302	11
ENSG00000025293	PHF20	20	34359896	34538303	1	protein_coding	51230	PHF20	0.975739	-0.314776	362	35	9	0.000111	0.0424619	GTEx/v8/Muscle_Skeletal	NA	Yes	Adult_Cortex:Fetal_Cortex:Left_Ventricle	4.19e-08	rs6058302	11
ENSG00000171222	SCAND1	20	34541539	34547394	-1	protein_coding	51282	SCAND1	0.158311	-1.08008	362	35	142	2.88e-05	0.00603115	GTEx/v8/Adipose_Visceral_Omentum:GTEx/v8/Lung	NA	Yes	Adult_Cortex:Fetal_Cortex:Left_Ventricle	4.19e-08	rs6058302	11
ENSG00000149646	CNBD2	20	34556512	34618622	1	protein_coding	140894	CNBD2	2.29e-07	-0.0031034	362	35	4	0.00014303	0.00988537	GTEx/v8/Adipose_Subcutaneous	NA	Yes	Left_Ventricle	4.19e-08	rs6058302	11
ENSG00000088367	EPB41L1	20	34679426	34820721	1	protein_coding	2036	EPB41L1	0.645386	-0.629644	362	35	0	NA	NA	NA	NA	Yes	Adult_Cortex	4.19e-08	rs6058302	11
ENSG00000269650	AL121895.1	20	34756461	34758180	-1	protein_coding	NA	NA	NA	NA	362	35	0	NA	NA	NA	NA	Yes	Left_Ventricle:Lung:Right_Ventricle:Neural_Progenitor_Cell	4.19e-08	rs6058302	11
ENSG00000131043	AAR2	20	34824381	34858840	1	protein_coding	25980	AAR2	0.00026214	-0.626447	362	35	0	NA	NA	NA	NA	No	NA	4.19e-08	rs6058302	11
ENSG00000080845	DLGAP4	20	34894258	35157040	1	protein_coding	22839	DLGAP4	0.991953	-0.515481	362	35	0	NA	NA	NA	NA	No	NA	4.19e-08	rs6058302	11
ENSG00000101335	MYL9	20	35169887	35178228	1	protein_coding	10398	MYL9	0.0660421	NA	362	35	0	NA	NA	NA	NA	No	NA	4.19e-08	rs6058302	11
ENSG00000118707	TGIF2	20	35201891	35222353	1	protein_coding	60436	TGIF2	0.307265	-0.215549	360	35	0	NA	NA	NA	NA	No	NA	4.19e-08	rs6058302	11
ENSG00000259399	TGIF2-C20orf24	20	35202956	35240787	1	protein_coding	100527943	TGIF2-C20orf24	0.932314	NA	360	35	0	NA	NA	NA	NA	No	NA	4.19e-08	rs6058302	11
ENSG00000101084	C20orf24	20	35234137	35240960	1	protein_coding	55969	C20orf24	0.856745	NA	319	23	0	NA	NA	NA	NA	Yes	Adult_Cortex:Fetal_Cortex	4.19e-08	rs6058302	11
ENSG00000101082	SLA2	20	35240721	35274619	-1	protein_coding	84174	SLA2	0.384131	1.29226	314	23	0	NA	NA	NA	NA	No	NA	4.19e-08	rs6058302	11
ENSG00000101079	NDRG3	20	35280169	35374481	-1	protein_coding	57446	NDRG3	0.919621	-0.33265	273	22.5	0	NA	NA	NA	NA	Yes	Left_Ventricle	4.19e-08	rs6058302	11
ENSG00000149636	DSN1	20	35380194	35402221	-1	protein_coding	79980	DSN1	1.72e-06	-1.01169	93	11.53	0	NA	NA	NA	NA	No	NA	1.37e-07	rs6058302	11
ENSG00000149639	SOGA1	20	35405845	35492089	-1	protein_coding	140710	SOGA1	0.997564	-4.21976	73	11.53	0	NA	NA	NA	NA	Yes	Adult_Cortex:Fetal_Cortex	1.1e-07	rs6058302	11
ENSG00000101342	TLDC2	20	35504524	35522638	1	protein_coding	140711	TLDC2	0.113179	-0.852968	17	10.34	0	NA	NA	NA	NA	Yes	Fetal_Cortex	4.99e-08	rs6058302	11
ENSG00000101347	SAMHD1	20	35518632	35580246	-1	protein_coding	25939	SAMHD1	1.5e-05	0.113454	9	10.34	0	NA	NA	NA	NA	No	NA	4.94e-06	rs6058302	11

### Sheet: S6 FUMA gene-set results
Supplementary Table S6. Significant gene sets enriched in the 233 prioritised genes (see Table S5). A detailed column label legend can be found at the end of the table.
Category	Gene set	N total	N in gene set	P-value	Adjusted p-value	Genes
GWAScatalog	Body mass index	1153	59	2.66e-28	1.18e-24	VPS52, RPS18, B3GALT4, WDR46, KIFC1, PHF1, CUTA, SYNGAP1, BAK1, ITPR3, IP6K3, LEMD2, MLN, TCTN1, MYL2, CUX2, SH2B3, ATXN2, BRAP, ACAD10, ALDH2, MAPKAPK5, TMEM116, ERP29, NAA25, TRAFD1, HECTD4, RPL6, PTPN11, RPH3A, OAS1, OAS3, OAS2, DTX1, RASAL1, DDX54, IQCD, PLBD2, SDS, SDSL, LHX5, CYLD, CHD9, AKTIP, RPGRIP1L, FTO, IRX3, WNT3, WNT9B, GOSR2, RP11-156P1.2, RPRML, CDC27, MYL4, ITGB3, EFCAB13, NPEPPS, KPNB1, TBKBP1, TBX21, BAK1P1
GWAScatalog	Alcohol consumption (max-drinks)	16	10	2.3e-17	1.02e-13	MYL2, CUX2, BRAP, ACAD10, ALDH2, NAA25, TRAFD1, HECTD4, PTPN11, RPH3A
GWAScatalog	Response to alcohol consumption (flushing response)	9	8	3.54e-16	1.57e-12	CUX2, BRAP, ACAD10, ALDH2, NAA25, TRAFD1, HECTD4, PTPN11
GWAScatalog	Hip circumference adjusted for BMI	860	38	4.69e-16	2.07e-12	SH2B3, HECTD4, RPL6, PTPN11, RBL2, AKTIP, NMT1, PLCD3, ACBD4, CRHR1, MAPT, WNT3, CDC27, ITGB3, EFCAB13, NPEPPS, KPNB1, TBX21, PIGU, NCOA6, GGT7, ACSS2, GSS, TRPC4AP, EDEM2, PROCR, MMP24, FAM83C, UQCC1, GDF5, ERGIC3, CPNE1, NFS1, PHF20, SCAND1, CNBD2, EPB41L1, AAR2
GWAScatalog	Craniofacial microsomia	40	12	1e-15	4.43e-12	EFTUD2, CCDC103, FAM187A, GFAP, KIF18B, C1QL1, DCAKD, NMT1, PLCD3, ACBD4, HEXIM1, HEXIM2, FMNL1
GWAScatalog	Waist-to-hip ratio adjusted for BMI (age >50)	197	20	1.64e-15	7.27e-12	PIGU, NCOA6, TP53INP2, GGT7, ACSS2, GSS, MYH7B, TRPC4AP, EDEM2, PROCR, MMP24, EIF6, FAM83C, GDF5, CEP250, RP3-477O4.5, C20orf173, ERGIC3, SPAG4, CPNE1, RBM12
GWAScatalog	Epilepsy	16	8	4.8e-13	2.12e-09	BCL11A, CUX2, BRAP, ALDH2, NAA25, RPH3A, HEATR3, BRD7
GWAScatalog	Male-pattern baldness	221	18	1.99e-12	8.81e-09	PRDM8, FGF5, KATNAL1, PLCD3, ACBD4, HEXIM1, HEXIM2, FMNL1, SPATA32, ARHGAP27, PLEKHM1, CRHR1, SPPL2C, MAPT, STH, ARL17B, LRRC37A, LRRC37A2, ARL17A, WNT3
GWAScatalog	Coffee consumption	97	13	4.58e-12	2.03e-08	MYL2, CUX2, BRAP, ACAD10, ALDH2, MAPKAPK5, NAA25, TRAFD1, HECTD4, RPL6, OAS2, DTX1, FTO
GWAScatalog	Waist-to-hip ratio adjusted for BMI x sex x age interaction (4df test)	330	20	2.62e-11	1.16e-07	PIGU, NCOA6, TP53INP2, GGT7, ACSS2, GSS, MYH7B, TRPC4AP, EDEM2, PROCR, MMP24, EIF6, FAM83C, GDF5, CEP250, RP3-477O4.5, C20orf173, ERGIC3, SPAG4, CPNE1, RBM12
GWAScatalog	Fish- and plant-related diet	180	15	1.06e-10	4.68e-07	FTO, PIGU, NCOA6, TP53INP2, GGT7, ACSS2, GSS, MYH7B, TRPC4AP, EDEM2, PROCR, MMP24, EIF6, FAM83C, UQCC1
GWAScatalog	Alcohol dependence symptom count	18	7	1.32e-10	5.86e-07	BRAP, ACAD10, ALDH2, NAA25, TRAFD1, HECTD4, PTPN11
GWAScatalog	Waist-to-hip ratio adjusted for BMI	795	29	1.93e-10	8.53e-07	BRAP, ACAD10, ALDH2, PTPN11, DTX1, RBL2, ARHGAP27, CRHR1, MAPT, WNT3, PIGU, NCOA6, TP53INP2, GGT7, ACSS2, GSS, MYH7B, TRPC4AP, EDEM2, PROCR, MMP24, EIF6, FAM83C, GDF5, CEP250, RP3-477O4.5, C20orf173, ERGIC3, SPAG4, CPNE1
GWAScatalog	Chronic obstructive pulmonary disease or resting heart rate (pleiotropy)	62	10	2.15e-10	9.5e-07	KIFC1, PHF1, CUTA, SYNGAP1, ZBTB9, BAK1, ITPR3, IP6K3, LEMD2, MLN, BAK1P1
GWAScatalog	Fish consumption	6	5	3.46e-10	1.53e-06	BRAP, ACAD10, ALDH2, NAA25, HECTD4
GWAScatalog	Brain morphology (MOSTest)	1049	33	4.4e-10	1.95e-06	BCL11A, TOX3, ITGA2B, GPATCH8, FZD2, KIF18B, C1QL1, DCAKD, NMT1, PLCD3, ACBD4, HEXIM1, HEXIM2, ARHGAP27, PLEKHM1, CRHR1, SPPL2C, MAPT, STH, ARL17B, LRRC37A, LRRC37A2, ARL17A, WNT3, ITGB3, EFCAB13, NPEPPS, TBX21, FAM83C, UQCC1, GDF5, CEP250, RP3-477O4.5, C20orf173, ERGIC3, SPAG4
GWAScatalog	Reaction time	33	8	4.54e-10	2.01e-06	SH2B3, ATXN2, HECTD4, PTPN11, MAPT, ARL17B, LRRC37A, LRRC37A2, ARL17A, WNT3
GWAScatalog	Mean arterial pressure x alcohol consumption interaction (2df test)	53	9	1.09e-09	4.81e-06	FGF5, CUX2, SH2B3, ATXN2, BRAP, ALDH2, NAA25, HECTD4, FTO
GWAScatalog	Low HDL-cholesterol levels	8	5	3.18e-09	1.41e-05	PTPN11, RPH3A, OAS1, OAS3, OAS2
GWAScatalog	Handedness (Left-handed vs. non-left-handed)	8	5	3.18e-09	1.41e-05	MAPT, STH, ARL17B, LRRC37A, LRRC37A2, ARL17A, WNT3
GWAScatalog	Pancreatic cancer	106	11	3.41e-09	1.51e-05	ZDHHC11, BRD9, TRIP13, NKD2, SLC12A7, SLC6A19, SLC6A18, TERT, CLPTM1L, SLC6A3, LPCAT1
GWAScatalog	Drinking behavior	4	4	6.54e-09	2.89e-05	CCDC63, MYL2, BRAP, ALDH2
GWAScatalog	Crohn's disease	529	21	1.72e-08	7.61e-05	PAPOLG, REL, PUS10, ITPR3, IP6K3, LEMD2, MLN, SH2B3, ATXN2, BRAP, ACAD10, ALDH2, MAPKAPK5, TMEM116, ERP29, NAA25, ADCY7, NKD1, SNX20, NOD2, CYLD
GWAScatalog	Systolic blood pressure x alcohol consumption interaction (2df test)	73	9	2.04e-08	9.01e-05	FGF5, CUX2, SH2B3, ATXN2, BRAP, ALDH2, NAA25, HECTD4, FTO
GWAScatalog	Urate levels	243	14	5.19e-08	0.00022948	FGF5, MYL2, CUX2, ATXN2, ALDH2, NAA25, HECTD4, PTPN11, RPH3A, OAS1, HMGB1, FTO, NCOA6, TP53INP2
GWAScatalog	Mean arterial pressure	111	10	7e-08	0.00030962	PRDM8, FGF5, CUX2, SH2B3, ATXN2, ALDH2, TMEM116, NAA25, PTPN11, GOSR2, RP11-156P1.2
GWAScatalog	Idiopathic pulmonary fibrosis	25	6	7.88e-08	0.00034886	TERT, CRHR1, SPPL2C, MAPT, STH, GOSR2, RP11-156P1.2
GWAScatalog	Alcohol use disorder (total score)	28	6	1.64e-07	0.00072549	PLEKHM1, CRHR1, SPPL2C, MAPT, STH, WNT3
GWAScatalog	Response to fenofibrate (adiponectin levels)	17	5	3.29e-07	0.00145562	OAS1, OAS3, OAS2, DDX54, TPCN1
GWAScatalog	Myocardial infarction	207	12	4.45e-07	0.00197073	FGF5, CCDC63, SH2B3, ATXN2, BRAP, ACAD10, ALDH2, NAA25, HECTD4, OAS3, GOSR2, RP11-156P1.2, PROCR
GWAScatalog	Spleen volume	33	6	4.64e-07	0.00205377	TERT, BAK1, SH2B3, MAPKAPK5, TRAFD1, RPH3A, BAK1P1
GWAScatalog	Small vessel stroke (CCSp classification)	3	3	7.32e-07	0.00323825	SH2B3, BRAP, ALDH2
GWAScatalog	Confectionary intake	3	3	7.32e-07	0.00323825	ALDH2, NAA25, TRAFD1
GWAScatalog	High chromosomal aberration frequency (chromosome type)	9	4	7.95e-07	0.00351597	FTO, ITGB3, EFCAB13, NPEPPS
GWAScatalog	Blood osmolality (transformed sodium)	20	5	8.06e-07	0.00356714	CCDC63, CUX2, ATXN2, KATNAL1, HMGB1
GWAScatalog	Asthma	845	24	8.1e-07	0.00358326	PAPOLG, RING1, ATXN2, BRAP, NOD2, EFTUD2, CCDC103, FAM187A, GFAP, KIF18B, C1QL1, DCAKD, NMT1, PLCD3, ACBD4, HEXIM1, HEXIM2, FMNL1, SPATA32, ARHGAP27, EFCAB13, NPEPPS, KPNB1, TBKBP1, TBX21
GWAScatalog	Alcohol consumption (drinkers vs non-drinkers)	10	4	1.31e-06	0.00581834	CCDC63, MYL2, ALDH2, OAS3
GWAScatalog	Asthma and attention deficit hyperactivity disorder	10	4	1.31e-06	0.00581834	ITPR3, IP6K3, LEMD2, MLN
GWAScatalog	Hemoglobin levels	319	14	1.4e-06	0.00621226	FGF5, SLC12A7, CCDC63, CUX2, SH2B3, ALDH2, TMEM116, TRAFD1, SALL1, ARHGAP27, SPPL2C, MAPT, LRRC37A, LRRC37A2, GOSR2, RP11-156P1.2
GWAScatalog	Hypertension	119	9	1.42e-06	0.00626628	PRDM8, FGF5, MYL2, CUX2, ATXN2, ALDH2, HECTD4, OAS3, PLCD3
GWAScatalog	Melanoma	40	6	1.53e-06	0.00675117	TERT, CLPTM1L, FTO, ASIP, PIGU, MYH7B
GWAScatalog	Diastolic blood pressure x alcohol consumption interaction (2df test)	66	7	2.24e-06	0.00991696	FGF5, SH2B3, ATXN2, BRAP, ALDH2, NAA25, HECTD4
GWAScatalog	Estimated glomerular filtration rate	486	17	2.36e-06	0.0104315	PRDM8, FGF5, CUX2, ATXN2, ACAD10, ALDH2, TMEM116, NAA25, SALL1, CHD9, PIGU, TP53INP2, GGT7, ACSS2, GSS, MYH7B, EDEM2
GWAScatalog	Prothrombin time	12	4	3.06e-06	0.0135206	MYH7B, TRPC4AP, EDEM2, PROCR
GWAScatalog	Diastolic blood pressure x alcohol consumption (light vs heavy) interaction (2df test)	26	5	3.27e-06	0.0144792	FGF5, ATXN2, BRAP, ALDH2, HECTD4
GWAScatalog	Alcohol consumption	71	7	3.68e-06	0.0162985	CCDC63, MYL2, ALDH2, OAS3, FTO, MAPT, STH
GWAScatalog	Serum uric acid levels	135	9	4.04e-06	0.0178723	PRDM8, FGF5, MYL2, CUX2, BRAP, ACAD10, ALDH2, HECTD4, RPH3A
GWAScatalog	Esophageal cancer	13	4	4.38e-06	0.0193912	BRAP, ACAD10, ALDH2, RPL6
GWAScatalog	Gout (combined type)	13	4	4.38e-06	0.0193912	PRDM8, FGF5, ALDH2, NAA25
GWAScatalog	Essential hypertension (time to event)	28	5	4.82e-06	0.0213164	ANTXR2, PRDM8, B3GALTL, RXFP2, SALL1
GWAScatalog	Blood pressure	78	7	6.94e-06	0.030689	PRDM8, FGF5, ATXN2, ALDH2, RPL6, PTPN11, GOSR2, RP11-156P1.2
GWAScatalog	Handedness (Right-handed vs. non-right-handed)	5	3	7.22e-06	0.0319503	STH, ARL17B, LRRC37A, LRRC37A2, ARL17A
GWAScatalog	Hypothyroidism	54	6	9.24e-06	0.0408763	SH2B3, ATXN2, BRAP, NAA25, PTPN11, FMNL1
GWAScatalog	Refractive error	1399	30	1.03e-05	0.0454108	BCL11A, BMP2K, NAA11, GK2, ANTXR2, PRDM8, FGF5, PHF1, KATNAL1, IRX5, MMP2, ARHGAP27, MAPT, STH, WNT3, GDF5, CEP250, ERGIC3, SPAG4, CPNE1, RBM12, NFS1, ROMO1, RBM39, PHF20, SCAND1, CNBD2, EPB41L1, AAR2, SOGA1
MsigDB chemical and genetic perturbation	NIKOLSKY_BREAST_CANCER_20Q11_AMPLICON	31	29	3.76e-58	1.28e-54	PIGU, NCOA6, TP53INP2, GGT7, ACSS2, GSS, MYH7B, TRPC4AP, EDEM2, PROCR, MMP24, EIF6, FAM83C, UQCC1, GDF5, CEP250, ERGIC3, SPAG4, CPNE1, RBM12, NFS1, ROMO1, RBM39, PHF20, SCAND1, CNBD2, EPB41L1, AAR2, DLGAP4
MsigDB chemical and genetic perturbation	NIKOLSKY_BREAST_CANCER_5P15_AMPLICON	26	16	5.73e-27	1.95e-23	ZDHHC11, BRD9, TRIP13, NKD2, SLC12A7, SLC6A19, SLC6A18, TERT, CLPTM1L, SLC6A3, LPCAT1, MRPL36, NDUFS6, IRX4, IRX2, C5orf38
MsigDB chemical and genetic perturbation	GRAESSMANN_APOPTOSIS_BY_DOXORUBICIN_UP	731	21	3.44e-06	0.0117237	TRIP13, NDUFS6, RXRB, SLC39A7, VPS52, WDR46, RGL2, DAXX, CUTA, GPN3, VPS29, USPL1, FRY, PSME3, EFTUD2, ACSS2, NFS1, RBM39, SCAND1, TGIF2, C20orf24
MsigDB chemical and genetic perturbation	BENPORATH_MYC_MAX_TARGETS	1114	26	9.92e-06	0.0337836	SLC12A7, RXRB, SLC39A7, WDR46, TAPBP, DAXX, GPN3, FAM216A, ALDH2, TRAFD1, PTPN11, OAS1, OAS3, OAS2, TPCN1, RBL2, BECN1, ITGA2B, HEXIM1, ARHGAP27, TP53INP2, GSS, PROCR, ERGIC3, CNBD2, AAR2
MsigDB Positional gene sets	chr20q11	146	41	4.95e-50	1.49e-47	ASIP, PIGU, NCOA6, TP53INP2, GGT7, ACSS2, GSS, MYH7B, TRPC4AP, EDEM2, PROCR, MMP24, EIF6, FAM83C, UQCC1, GDF5, CEP250, RP3-477O4.5, C20orf173, ERGIC3, SPAG4, CPNE1, RBM12, NFS1, ROMO1, RBM39, PHF20, SCAND1, CNBD2, EPB41L1, AAR2, DLGAP4, MYL9, TGIF2, TGIF2-C20orf24, C20orf24, SLA2, NDRG3, DSN1, SOGA1, TLDC2, SAMHD1
MsigDB Positional gene sets	chr12q24	264	45	2.88e-44	8.65e-42	FAM222A, ATP2A2, ANAPC7, ARPC3, GPN3, FAM216A, VPS29, RAD9B, PPTC7, TCTN1, HVCN1, PPP1CC, CCDC63, MYL2, CUX2, FAM109A, SH2B3, ATXN2, BRAP, ACAD10, ALDH2, MAPKAPK5, TMEM116, ERP29, NAA25, TRAFD1, HECTD4, RPL6, PTPN11, RPH3A, OAS1, OAS3, OAS2, DTX1, RASAL1, CCDC42B, DDX54, RITA1, IQCD, TPCN1, SLC8B1, PLBD2, SDS, SDSL, LHX5
MsigDB Positional gene sets	chr17q21	326	44	1.18e-38	3.53e-36	BECN1, PSME3, AOC2, ITGA2B, GPATCH8, FZD2, C17orf104, CCDC43, DBF4B, ADAM11, GJC1, HIGD1B, EFTUD2, CCDC103, FAM187A, GFAP, KIF18B, C1QL1, DCAKD, NMT1, PLCD3, ACBD4, HEXIM1, HEXIM2, FMNL1, SPATA32, ARHGAP27, PLEKHM1, CRHR1, SPPL2C, MAPT, STH, ARL17B, LRRC37A, LRRC37A2, ARL17A, WNT9B, GOSR2, RP11-156P1.2, RPRML, CDC27, MYL4, ITGB3, EFCAB13, NPEPPS, KPNB1, TBKBP1, TBX21
MsigDB Positional gene sets	chr16q12	48	20	7.58e-29	2.27e-26	CNEP1R1, HEATR3, PAPD5, ADCY7, BRD7, NKD1, SNX20, NOD2, CYLD, SALL1, TOX3, CHD9, RBL2, AKTIP, RPGRIP1L, FTO, IRX3, IRX5, IRX6, MMP2
MsigDB Positional gene sets	chr5p15	101	16	9.52e-16	2.85e-13	ZDHHC11, BRD9, TRIP13, NKD2, SLC12A7, SLC6A19, SLC6A18, TERT, CLPTM1L, SLC6A3, LPCAT1, MRPL36, NDUFS6, IRX4, IRX2, C5orf38
MsigDB Positional gene sets	chr6p21	325	24	3.13e-15	9.38e-13	RXRB, SLC39A7, HSD17B8, RING1, VPS52, RPS18, B3GALT4, WDR46, PFDN6, RGL2, TAPBP, ZBTB22, DAXX, KIFC1, PHF1, CUTA, SYNGAP1, ZBTB9, BAK1, ITPR3, UQCC2, MIR3934, IP6K3, LEMD2, MLN, BAK1P1
MsigDB Positional gene sets	chr4q21	82	8	7.96e-07	0.00023884	BMP2K, PAQR3, NAA11, GK2, ANTXR2, PRDM8, FGF5, C4orf22
MsigDB Positional gene sets	chr13q12	100	8	3.62e-06	0.00108476	KATNAL1, HMGB1, USPL1, ALOX5AP, MEDAG, TEX26, HSPH1, B3GALTL
Wikipathways	WP_FTO_OBESITY_VARIANT_MECHANISM	8	3	3.96e-05	0.0290475	FTO, IRX3, IRX5
Gene Ontology Biological Pathways	GOBP_NEUROGENESIS	1621	36	5.18e-07	0.00401739	BCL11A, PAQR3, PRDM8, FGF5, IRX4, IRX2, SYNGAP1, LEMD2, TCTN1, PPP1CC, CUX2, MAPKAPK5, PTPN11, DTX1, RASAL1, RITA1, LHX5, HMGB1, FRY, NKD1, SALL1, RPGRIP1L, IRX3, IRX5, IRX6, MMP2, BECN1, FZD2, GFAP, C1QL1, MAPT, WNT9B, MMP24, GDF5, CPNE1, TGIF2
Gene Ontology Biological Pathways	GOBP_GENERATION_OF_NEURONS	1400	31	3.77e-06	0.0292204	BCL11A, PAQR3, IRX4, IRX2, SYNGAP1, TCTN1, PPP1CC, CUX2, MAPKAPK5, PTPN11, DTX1, RASAL1, LHX5, HMGB1, FRY, NKD1, SALL1, RPGRIP1L, IRX3, IRX5, IRX6, MMP2, BECN1, FZD2, GFAP, C1QL1, MAPT, WNT9B, GDF5, CPNE1, TGIF2
Gene Ontology Cellular Components	GOCC_NUCLEAR_BODY	800	20	4.35e-05	0.043868	PAPOLG, BMP2K, PRDM8, TERT, MRPL36, RING1, DAXX, PPP1CC, DTX1, USPL1, FTO, NUDT21, BECN1, EFTUD2, KIF18B, HEXIM2, MAPT, TP53INP2, RBM39, DSN1
Gene Ontology Molecular Functions	GOMF_ADENYLYLTRANSFERASE_ACTIVITY	31	5	8.15e-06	0.0144351	PAPOLG, OAS1, OAS3, OAS2, PAPD5
MsigDB Curated gene sets	NIKOLSKY_BREAST_CANCER_20Q11_AMPLICON	31	29	1.65899e-58	1.07751e-54	PIGU, NCOA6, TP53INP2, GGT7, ACSS2, GSS, MYH7B, TRPC4AP, EDEM2, PROCR, MMP24, EIF6, FAM83C, UQCC1, GDF5, CEP250, ERGIC3, SPAG4, CPNE1, RBM12, NFS1, ROMO1, RBM39, PHF20, SCAND1, CNBD2, EPB41L1, AAR2, DLGAP4
MsigDB Curated gene sets	NIKOLSKY_BREAST_CANCER_5P15_AMPLICON	26	15	6.54716e-25	4.25238e-21	ZDHHC11, BRD9, TRIP13, NKD2, SLC12A7, SLC6A19, SLC6A18, TERT, CLPTM1L, SLC6A3, LPCAT1, MRPL36, NDUFS6, IRX4, IRX2
MsigDB Curated gene sets	REACTOME_MAPK_FAMILY_SIGNALING_CASCADES	313	13	4.60237e-06	0.0298924	PAQR3, FGF5, RGL2, SYNGAP1, PPP1CC, BRAP, MAPKAPK5, PTPN11, RASAL1, MMP2, PSME3, ITGA2B, ITGB3
MsigDB Curated gene sets	GRAESSMANN_APOPTOSIS_BY_DOXORUBICIN_UP	1107	26	5.51459e-06	0.0358173	SLC12A7, RXRB, SLC39A7, WDR46, TAPBP, DAXX, GPN3, FAM216A, ALDH2, TRAFD1, PTPN11, OAS1, OAS3, OAS2, TPCN1, RBL2, BECN1, ITGA2B, HEXIM1, ARHGAP27, TP53INP2, GSS, PROCR, ERGIC3, CNBD2, AAR2
MsigDB Curated gene sets	BENPORATH_MYC_MAX_TARGETS	725	20	7.28327e-06	0.0473048	TRIP13, NDUFS6, RXRB, SLC39A7, VPS52, WDR46, RGL2, DAXX, CUTA, GPN3, VPS29, USPL1, FRY, PSME3, EFTUD2, ACSS2, NFS1, RBM39, SCAND1, TGIF2
MsigDB Transcription Factor targets	FOXN3_TARGET_GENES	1327	36	3.46e-09	3.86e-06	RING1, B3GALT4, PHF1, SYNGAP1, ZBTB9, FAM222A, ANAPC7, TCTN1, DDX54, KATNAL1, CNEP1R1, PAPD5, TOX3, GNAO1, GJC1, EFTUD2, CCDC103, FAM187A, PLCD3, HEXIM1, PIGU, TP53INP2, EIF6, UQCC1, GDF5, CEP250, SPAG4, CPNE1, NFS1, ROMO1, RBM39, EPB41L1, DLGAP4, TGIF2, TGIF2-C20orf24, NDRG3, SOGA1
MsigDB Transcription Factor targets	ZIC3_01	249	13	4.86e-07	0.00054181	BCL11A, REL, PRDM8, GNAO1, BECN1, DCAKD, NMT1, HEXIM2, FMNL1, CPNE1, RBM12, RBM39, DLGAP4
MsigDB Transcription Factor targets	BARX2_TARGET_GENES	1710	36	1.81e-06	0.00201674	PUS10, RING1, VPS52, RPS18, WDR46, ZBTB22, KIFC1, ZBTB9, ANAPC7, VPS29, RAD9B, TRAFD1, RITA1, IQCD, TPCN1, HMGB1, CNEP1R1, CYLD, RBL2, AKTIP, RPGRIP1L, FTO, NUDT21, OGFOD1, BECN1, PSME3, DCAKD, NMT1, ACBD4, HEXIM1, HEXIM2, CRHR1, GOSR2, RP11-156P1.2, KPNB1, UQCC1, DLGAP4
MsigDB Transcription Factor targets	PAX4_01	258	12	4.46e-06	0.0049768	BCL11A, IRX2, C5orf38, RING1, LEMD2, DTX1, SALL1, C1QL1, HEXIM2, MAPT, KPNB1, CPNE1
MsigDB Transcription Factor targets	ELF2_TARGET_GENES	1378	30	7.66e-06	0.0085396	CLPTM1L, VPS52, RPS18, WDR46, CUTA, ARPC3, GPN3, FAM216A, BRAP, ACAD10, MAPKAPK5, NAA25, TRAFD1, HECTD4, RPL6, PTPN11, HMGB1, USPL1, HSPH1, BECN1, PSME3, GOSR2, RP11-156P1.2, EDEM2, EIF6, UQCC1, CPNE1, RBM12, SCAND1, CNBD2, AAR2
MsigDB Transcription Factor targets	SREBP1_Q6	240	11	1.29e-05	0.0143574	REL, ZBTB9, ITPR3, DTX1, SALL1, GNAO1, GFAP, DCAKD, NMT1, KPNB1, DLGAP4
MsigDB Transcription Factor targets	ZNF239_TARGET_GENES	35	5	1.51e-05	0.0168503	SH2B3, DTX1, MAPT, SCAND1, CNBD2
MsigDB Transcription Factor targets	ID1_TARGET_GENES	1150	26	1.72e-05	0.0191847	PAPOLG, LPCAT1, TAPBP, KIFC1, SYNGAP1, ANAPC7, ARPC3, TCTN1, ACAD10, ALDH2, OAS1, DDX54, RITA1, SLC8B1, LHX5, CNEP1R1, HEATR3, DCAKD, NMT1, HEXIM1, HEXIM2, ACSS2, GSS, TRPC4AP, SPAG4, RBM39
MsigDB Transcription Factor targets	ADNP_TARGET_GENES	575	17	2.12e-05	0.0236004	RPS18, BRAP, MAPKAPK5, RPL6, OAS3, RASAL1, DDX54, RITA1, PLBD2, HEATR3, ADCY7, NUDT21, CCDC43, SPPL2C, MAPT, KPNB1, PIGU
MsigDB Transcription Factor targets	SCGGAAGY_ELK1_02	1205	26	3.79e-05	0.0423127	BMP2K, RXRB, SLC39A7, RING1, VPS52, RPS18, B3GALT4, WDR46, ZBTB9, ATP2A2, RPL6, USPL1, HSPH1, AKTIP, IRX3, NUDT21, BECN1, PSME3, EFTUD2, CCDC103, FAM187A, DCAKD, NMT1, GOSR2, RP11-156P1.2, GGT7, NFS1, ROMO1
Reactome	REACTOME_MAPK_FAMILY_SIGNALING_CASCADES	315	13	6.55e-06	0.0108337	PAQR3, FGF5, RGL2, SYNGAP1, PPP1CC, BRAP, MAPKAPK5, PTPN11, RASAL1, MMP2, PSME3, ITGA2B, ITGB3
MsigDB microRNA targets	MIR6797_5P	196	14	3.38e-09	8.79e-06	TAPBP, SYNGAP1, SH2B3, HECTD4, RPH3A, ADCY7, NKD1, RPGRIP1L, GNAO1, PSME3, GFAP, CDC27, TP53INP2, SOGA1
MsigDB microRNA targets	MIR1249_5P	193	12	2.1e-07	0.00054458	TAPBP, SYNGAP1, SH2B3, ADCY7, NKD1, RPGRIP1L, GNAO1, PSME3, GFAP, CDC27, TP53INP2, SOGA1
MsigDB All Canonical Pathways	REACTOME_MAPK_FAMILY_SIGNALING_CASCADES	315	13	6.55e-06	0.0202395	PAQR3, FGF5, RGL2, SYNGAP1, PPP1CC, BRAP, MAPKAPK5, PTPN11, RASAL1, MMP2, PSME3, ITGA2B, ITGB3
Category : One of the category from MsigDB
Gene set : Name of gene set as provided by MsigDB
N total : Number of genes in a gene set
N in gene set : Number of input genes overlapping with the gene set
P-value : Hypergeometric test (upper tail) P-value
Adjusted P : Adjusted P-value (user defined method)
Genes : Genes overlapping with the gene set

### Sheet: S7 Gene-based assoc. results
Supplementary Table S7. List of the genes that are significantly associated with age at onset of walking.
Gene	Chromosome	Start	Stop	N SNPs	N	Z-score	P-value
RP11-162P23.2	12	112190694	112230222	27	65490	6.466	5.03e-11
MAPKAPK5	12	112278782	112335343	102	65111	6.427	6.51e-11
ALDH2	12	112203691	112248782	39	65715	6.3893	8.33e-11
TMEM116	12	112368086	112451970	124	65141	6.3467	1.1e-10
ACAD10	12	112122857	112195903	60	65733	6.2799	1.69e-10
BRAP	12	112078950	112124790	37	64892	6.2207	2.47e-10
AKTIP	16	53523952	53539323	17	65491	6.0099	9.28e-10
RPL6	12	112841994	112857642	19	64193	5.9585	1.27e-09
NAA25	12	112463500	112547826	83	65017	5.9222	1.59e-09
PTPN11	12	112855155	112948717	74	63594	5.9205	1.61e-09
TRAFD1	12	112562305	112592407	24	65082	5.8723	2.15e-09
RBL2	16	53466889	53526561	108	64309	5.8568	2.36e-09
ATXN2	12	111889018	112038480	109	65285	5.8375	2.65e-09
MAPT	17	43970748	44106700	682	62043	5.7275	5.1e-09
HECTD4	12	112596992	112820896	215	64800	5.6607	7.54e-09
ERP29	12	112450120	112462255	17	65438	5.618	9.66e-09
SH2B3	12	111842752	111890427	36	64838	5.6021	1.06e-08
CRHR1	17	43698267	43914194	957	60944	5.593	1.12e-08
KANSL1	17	44106282	44303733	671	61521	5.5836	1.18e-08
SPPL2C	17	43921256	43925438	23	61292	5.5383	1.53e-08
ARL17B	17	44351150	44440130	24	58881	5.5295	1.61e-08
CUX2	12	111470828	111789358	370	64279	5.4406	2.66e-08
ETFB	19	51847423	51870672	82	64357	5.2622	7.12e-08
AUTS2	7	69062905	70259054	2340	64415	5.2599	7.21e-08
RBM39	20	34290531	34331234	107	64825	5.2133	9.28e-08
PLEKHM1	17	43512266	43569115	96	60634	5.1896	1.05e-07
CRTC3	15	91072157	91189577	295	64514	5.1856	1.08e-07
STH	17	44075616	44078060	9	63291	5.1459	1.33e-07
ARHGAP27	17	43470275	43512787	101	61892	5.1366	1.4e-07
CTD-2616J11.11	19	51852627	51872353	55	63761	5.1123	1.59e-07
ROMO1	20	34286194	34289906	8	65080	5.0574	2.12e-07
CDH12	5	21749782	22854731	2542	64541	5.0234	2.54e-07
ZIC4	3	147102833	147125647	36	64974	4.9725	3.3e-07
WNT3	17	44838872	44911520	97	61716	4.9564	3.59e-07
CPNE1	20	34212953	34253878	91	65294	4.8053	7.73e-07
ING3	7	120589803	120618270	42	65484	4.7762	8.93e-07
FADS2	11	61559452	61635826	137	63600	4.7745	9.01e-07
FADS1	11	61566099	61597790	36	64139	4.7638	9.5e-07
CSE1L	20	47661849	47714489	117	64843	4.7166	1.2e-06
CEP250	20	34041985	34100804	85	65284	4.714	1.21e-06
TMEM258	11	61534973	61561274	29	62010	4.6902	1.37e-06
SPAG4	20	34202814	34209971	5	66690	4.6803	1.43e-06
NSF	17	44667035	44835830	66	65686	4.6631	1.56e-06
RBM12	20	34235847	34253878	41	65343	4.6612	1.57e-06
RP1-309K20.6	20	34219262	34263466	92	65474	4.6002	2.11e-06
SCAND1	20	34540539	34548394	20	65038	4.5801	2.32e-06
ZIC1	3	147110209	147229080	257	64646	4.5777	2.35e-06
DPP4	2	162847751	162932052	126	63587	4.5775	2.35e-06
FOXP1	3	71002844	71634140	1148	64146	4.5682	2.46e-06
RMI1	9	86594626	86619985	46	63892	4.5547	2.62e-06

### Sheet: S8 Traits for sign. genes
Supplementary Table S8. Traits significantly associated to genes linked with age at onset of walking based on the GWAS Catalog (version date 2024-02-11, accession ID GCST009325).
Gene	Region	Trait	PMID	First author	Strongest SNP - allele	P-value	OR or Beta
ACAD10	12q24.12	Fibrinogen levels	28107422	de Vries PS	rs4766897-?	4e-12	0.009
ACAD10	12q24.12	Renal overload gout	32238385	Nakayama A	rs11066008-A	4e-12	1.79
ACAD10	12q24.12	Platelet count	22423221	Qayyum R	rs6490294-A	5e-09	4.38
ACAD10	12q24.12	Hemoglobin concentration	35964923	Timoteo VJ	rs4766897-T	2e-39	0.05184
ACAD10	12q24.12	Advanced age-related macular degeneration	26691988	Fritsche LG	rs61941274-?	1e-09	1.51
ACAD10	12q24.12	Eosinophil counts	30595370	Kichaev G	rs527760788-?	5e-09
ACAD10	12q24.12	Esophageal cancer	21642993	Wu C	rs11066015-A	7e-21	1.38
ACAD10	12q24.12	Hemoglobin concentration	35964923	Timoteo VJ	rs4766897-T	5e-35	0.04321
AKTIP	16q12.2	Depressive symptoms (SSRI exposure interaction)	25649181	Noordam R	rs3743772-A	2e-06	0.64
ALDH2	12q24.12	Mean corpuscular hemoglobin concentration	28017375	van Rooij FJA	rs671-?	1e-08
ALDH2	12q24.12	Intracranial aneurysm	22286173	Low SK	rs671-C	3e-06	1.24
ALDH2	12q24.12	Mean corpuscular hemoglobin	28017375	van Rooij FJA	rs671-?	1e-08
ALDH2	12q24.12	Gout	32238385	Nakayama A	rs671-G	3e-54	1.93
ALDH2	12q24.12	Coronary heart disease	21971053	Takeuchi F	rs671-A	2e-34	1.43
ALDH2	12q24.12	Gout vs. Hyperuricemia	31289104	Kawamura Y	rs671-C	4e-14	1.47
ALDH2	12q24.12	Esophageal cancer	19698717	Cui R	rs671-A	3e-24	1.67
ALDH2	12q24.12	Metabolic syndrome	28371326	Zhu Y	rs671-G	5e-28	1.41
ALDH2	12q24.12	Stroke (ischemic)	23041239	Traylor M	rs2238151-T	1e-06	1.13
ALDH2	12q24.12	Height	31562340	Akiyama M	rs671-?	2e-14	0.0298496
ALDH2	12q24.12	Renal function-related traits (sCR)	22797727	Okada Y	rs671-A	3e-10	0.0045
ALDH2	12q24.12	Renal underexcretion gout	32238385	Nakayama A	rs4646776-G	6e-16	1.86
ARHGAP27	17q21.31	Spherical equivalent	32352494	Han X	rs12936645-T	5e-09	0.09
ARHGAP27	17q21.31	White matter microstructure (axial diusivities)	31666681	Zhao B	rs4763-?	9e-10
ARHGAP27	17q21.31	White matter microstructure (mean diusivities)	31666681	Zhao B	rs35519908-?	3e-09
ARHGAP27	17q21.31	Worry	29942085	Nagel M	rs62064641-C	2e-11	0.02055
ARHGAP27	17q21.31	Body mass index	36581621	Huang J	rs1059504-G	5e-08	0.014
ARHGAP27	17q21.31	Neuroticism	29942085	Nagel M	rs1230106-A	5e-11	6.57
ARHGAP27	17q21.31	Parsopercularis area (unadjusted for global measures)	36893272	Makowski C	rs7613-?	5e-10	0.0473
ARL17B	17q21.31	Feeling fed-up	29500382	Nagel M	rs2696497-T	2e-15	7.92
ARL17B	17q21.31	Occipital area (unadjusted for global measures)	36893272	Makowski C	rs12939328-?	6e-11	0.0679
ARL17B	17q21.31	Experiencing mood swings	29500382	Nagel M	rs17665188-T	1e-18	8.79
ARL17B	17q21.31	Dorsolateral prefrontal area (unadjusted for global measures)	36893272	Makowski C	rs78569719-?	1e-31	0.114
ARL17B	17q21.31	Systolic blood pressure	30578418	Giri A	rs201936061-T	2e-12	0.6693
ARL17B	17q21.31	Pulse pressure	30578418	Giri A	rs201936061-T	9e-16	0.566
ARL17B	17q21.31	Feeling guilty	29500382	Nagel M	rs2696532-A	4e-08	5.49
ATXN2	12q24.12	Procollagen C-endopeptidase enhancer 2 levels	34648354	Pietzner M	rs653178-T	2e-12	0.094
ATXN2	12q24.12	Reticulocyte production index	37596262	Akbari P	rs35350651-AC	4e-33	0.0835406
ATXN2	12q24.12	Chronic kidney disease	20383146	Kottgen A	rs653178-T	4e-11	0.01
ATXN2	12q24.12	Diastolic blood pressure	19430483	Newton-Cheh C	rs653178-T	3e-18	0.46
ATXN2	12q24.12	Hemoglobin concentration	35964923	Timoteo VJ	rs653178-C	6e-67	0.05695
ATXN2	12q24.12	Reaction time	29844566	Davies G	rs648997-?	2e-12	0.012891
ATXN2	12q24.12	Birth weight	31097437	Plotnikov D	rs4766578-A	8e-15	0.025
ATXN2	12q24.12	Low density lipoprotein cholesterol levels	32154731	Ripatti P	rs597808-?	4e-23	0.0255
ATXN2	12q24.12	Hemoglobin concentration	35964923	Timoteo VJ	rs653178-C	3e-66	0.06412
ATXN2	12q24.12	Pain (pleiotropy)	37844115	Mocci E	rs10774625-?	3e-13	0.017
ATXN2	12q24.12	Inflammatory bowel disease	28067908	de Lange KM	rs653178-?	2e-09
ATXN2	12q24.12	Thyroid peroxidase antibody positivity	24586183	Medici M	rs653178-C	1e-09	1.14
ATXN2	12q24.12	Mean corpuscular hemoglobin	30595370	Kichaev G	rs597808-?	4e-24
ATXN2	12q24.12	Thyroid peroxidase antibody levels	24586183	Medici M	rs653178-C	1e-07	0.0147
ATXN2	12q24.12	Myocardial infarction	26343387	Nikpay M	rs653178-C	3e-11	1.08
ATXN2	12q24.12	Lymphocyte side fluorescence	37596262	Akbari P	rs597808-G	1e-20	0.0657597
ATXN2	12q24.12	Colorectal cancer or advanced adenoma	30510241	Huyghe JR	rs597808-G	3e-16	1.08
ATXN2	12q24.12	Hemoglobin concentration	32888493	Chen MH	rs7137828-T	4e-273	0.064984
ATXN2	12q24.12	Eosinophil percentage of white cells	32888494	Vuckovic D	rs7137828-T	2e-307	0.0833423
ATXN2	12q24.12	Protein kinase C-binding protein NELL2 levels	34648354	Pietzner M	rs10774625-A	1e-12	0.091
ATXN2	12q24.12	Reaction time	29844566	Davies G	rs1029388-?	3e-11	0.012157
ATXN2	12q24.12	Urate levels	23263486	Kottgen A	rs653178-T	7e-12	0.035
ATXN2	12q24.12	Allergic disease (asthma hay fever or eczema)	31361310	Johansson A	rs653178-T	3e-14	1.04232
ATXN2	12q24.12	Peripheral artery disease	25009551	Kullo IJ	rs653178-C	6e-07	1.22
ATXN2	12q24.12	Monocyte side fluorescence	37596262	Akbari P	rs653178-T	3e-09	0.0420623
ATXN2	12q24.12	Smoking status (ever vs never smokers)	30643258	Karlsson Linner R	rs597808-A	2e-11	0.0145558
ATXN2	12q24.12	Inflammatory bowel disease	26192919	Liu JZ	rs653178-G	1e-08	1.05801
ATXN2	12q24.12	Diastolic blood pressure	27841878	Hoffmann TJ	rs7137828-C	1e-63	0.403
ATXN2	12q24.12	Monocyte side scatter	37596262	Akbari P	rs7137828-T	3e-16	0.0563919
ATXN2	12q24.12	Allergic rhinitis	31361310	Johansson A	rs597808-G	2e-08	1.06496
ATXN2	12q24.12	Hematocrit	32888493	Chen MH	rs7137828-T	3e-243	0.061464
ATXN2	12q24.12	Neuronal growth regulator 1 levels	34648354	Pietzner M	rs7137828-T	3e-12	0.095
ATXN2	12q24.12	Reaction time	29844566	Davies G	rs4766578-?	1e-08	0.010036
ATXN2	12q24.12	Quinolinate levels	36635386	Chen Y	rs35350651-AC	9e-17	0.119854
ATXN2	12q24.12	Systolic blood pressure x alcohol consumption interaction (2df test)	29912962	Feitosa MF	rs597808-A	8e-32
ATXN2	12q24.12	Parental longevity (combined parental attained age Martingale residuals)	29227965	Pilling LC	rs7137828-C	3e-14	0.017
ATXN2	12q24.12	Platelet glycoprotein Ib alpha chain levels	34648354	Pietzner M	rs35350651-?	3e-24	0.133
ATXN2	12q24.12	Heart failure	31919418	Shah S	rs4766578-T	5e-08	1.04
ATXN2	12q24.12	Vitiligo	22561518	Jin Y	rs4766578-T	4e-18	1.32
ATXN2	12q24.12	Eosinophil forward scatter distribution width	37596262	Akbari P	rs653178-T	2e-22	0.082319
ATXN2	12q24.12	Eosinophil counts	30595370	Kichaev G	rs145618127-?	1e-18
ATXN2	12q24.12	Parental longevity (combined parental age at death)	29227965	Pilling LC	rs7137828-C	3e-08
ATXN2	12q24.12	Occipital area (unadjusted for global measures)	36893272	Makowski C	rs653178-?	4e-09	0.046
ATXN2	12q24.12	Apolipoprotein B levels	32203549	Richardson TG	rs597808-A	2e-25	0.021719
ATXN2	12q24.12	Smoking initiation	33082346	Xu K	rs4766578-T	1e-08	1.02
ATXN2	12q24.12	Blood pressure	21909110	Wain LV	rs653178-T	7e-20	0.429
ATXN2	12q24.12	LDL cholesterol levels	32203549	Richardson TG	rs597808-A	2e-38	0.0271233
ATXN2	12q24.12	Eosinophil percentage of white cells	32888494	Vuckovic D	rs138742290-G	2e-10	0.0819186
ATXN2	12q24.12	Platelet distribution width	27863252	Astle WJ	rs11065961-A	4e-12	0.0289325
ATXN2	12q24.12	Hypothyroidism	27182965	Pickrell JK	rs10774625-?	1e-26	1.14286
ATXN2	12q24.12	Pain (pleiotropy)	37844115	Mocci E	rs10774625-?	6e-10
AUTS2	7q11.22	Body mass index	26426971	Winkler TW	rs38314-A	2e-08	0.0169183
AUTS2	7q11.22	Body mass index	30239722	Pulit SL	rs10237317-A	1e-11	0.0112
AUTS2	7q11.22	Height	36224396	Yengo L	rs2293503-T	2e-41	0.0085
AUTS2	7q11.22	Interleukin-8 levels	27989323	Ahola-Olli AV	rs145530569-G	5e-06	0.6872
AUTS2	7q11.22	Height	30595370	Kichaev G	rs13224557-?	1e-14
AUTS2	7q11.22	Waist circumference adjusted for body mass index	31669095	Zhu Z	rs11767893-?	1e-08
AUTS2	7q11.22	Interleukin-8 levels	27989323	Ahola-Olli AV	rs149460031-G	2e-06	0.7142
AUTS2	7q11.22	Alcohol consumption	21471458	Schumann G	rs6943555-A	4e-08	0.013
AUTS2	7q11.22	Height	36224396	Yengo L	rs2049635-T	3e-17	0.0114
AUTS2	7q11.22	Adventurousness	30643258	Karlsson Linner R	rs117928826-T	1e-12	0.0369617
AUTS2	7q11.22	G_Coprococcus abundance	33462482	Ruhlemann MC	rs17492339-?	2e-06	0.0992286
AUTS2	7q11.22	Response to serotonin reuptake inhibitors in non-psychotic unipolar depression	26348319	Myung W	rs7785360-?	2e-08
AUTS2	7q11.22	Height	36224396	Yengo L	rs917717-T	4e-49	0.0106
AUTS2	7q11.22	Mean corpuscular hemoglobin	30595370	Kichaev G	rs6460528-?	5e-13
AUTS2	7q11.22	Height	36224396	Yengo L	rs886661-T	4e-18	0.0058
AUTS2	7q11.22	Alcohol consumption (drinks per week)	30679032	Brazel DM	rs6978841-A	2e-08	0.0183
AUTS2	7q11.22	Height	30595370	Kichaev G	rs941346-?	4e-15
AUTS2	7q11.22	Height	36224396	Yengo L	rs4718972-G	1e-30	0.0073
AUTS2	7q11.22	Body mass index	37280435	Hawkes G	rs2866719-C	3e-11	0.0132385
AUTS2	7q11.22	Height	36224396	Yengo L	rs7803932-A	2e-71	0.0155
AUTS2	7q11.22	Body mass index	30239722	Pulit SL	rs1035010-T	2e-12	0.0139
AUTS2	7q11.22	Obesity-related traits	23251661	Comuzzie AG	rs11766624-G	4e-07	0.04
AUTS2	7q11.22	Predicted visceral adipose tissue	31501611	Karlsson T	rs67463976-C	9e-11	0.0162572
AUTS2	7q11.22	Reaction time	29844566	Davies G	rs10279237-?	3e-07	0.009048
AUTS2	7q11.22	Adventurousness	30643258	Karlsson Linner R	rs513150-A	2e-17	0.0173363
AUTS2	7q11.22	Brain region volumes	31676860	Zhao B	rs76974091-?	3e-08
AUTS2	7q11.22	Height	36224396	Yengo L	rs10486881-T	4e-14	0.0071
AUTS2	7q11.22	Body mass index (MTAG)	36376304	Koskeridis F	rs10268924-A	1e-11	0.013314
AUTS2	7q11.22	General risk tolerance (MTAG)	30643258	Karlsson Linner R	rs4717520-A	2e-14	0.0095
AUTS2	7q11.22	Body mass index	37280435	Hawkes G	rs59585486-G	4e-08	0.0110106
AUTS2	7q11.22	Orbitofrontal area (unadjusted for global measures)	36893272	Makowski C	rs7783682-?	3e-07	0.0368
AUTS2	7q11.22	Body mass index	37280435	Hawkes G	rs6953344-A	2e-10	0.0139211
AUTS2	7q11.22	Smoking initiation (MTAG)	37156939	Xu H	rs10251306-?	3e-10	0.0113425
AUTS2	7q11.22	Body mass index (MTAG)	36376304	Koskeridis F	rs4718966-T	2e-11	0.011603
BRAP	12q24.12	Eosinophil counts	32888493	Chen MH	rs11065991-T	0	0.087935
BRAP	12q24.12	Serum folate levels	29953918	Deng C	rs3782886-?	2e-07
BRAP	12q24.12	C-reactive protein levels or LDL-cholesterol levels (pleiotropy)	27286809	Ligthart S	rs10744775-T	3e-08
BRAP	12q24.12	Reaction time	29844566	Davies G	rs847895-?	5e-08	0.009541
BRAP	12q24.12	Aldehyde dehydrogenase mitochondrial levels	34648354	Pietzner M	rs570600621-?	2e-38	0.224
CDH12	5p14.3	RBC levels of Pyruvate (uM)	36395887	Moore A	rs140958106-G	2e-11	2.69
CDH12	5p14.3	Metabolite levels	23823483	Rhee EP	rs17293739-?	8e-07	0.319773
CDH12	5p14.3	Primary focal segmental glomerulosclerosis in chronic kidney disease	36623684	Durand A	rs10941934-T	8e-06	2.41
CDH12	5p14.3	RBC levels of Pyruvate	36395887	Moore A	rs140958106-G	3e-08	2.47
CDH12	5p14.3	Smoking initiation	36477530	Saunders GRB	rs71578761-C	4e-11	0.00538
CDH12	5p14.3	Educational attainment	35361970	Okbay A	rs6452080-T	3e-14	0.0080191
CDH12	5p14.3	Smoking initiation	30617275	Erzurumluoglu AM	rs6883351-T	5e-08	0.0129
CEP250	20q11.22	Height	20189936	Okada Y	rs2236164-C	2e-06	0.06
CEP250	20q11.22	Height	36224396	Yengo L	rs3748433-A	3e-215	0.033
CEP250	20q11.22	Height	25429064	He M	rs2236164-T	3e-24	0.053
CPNE1	20q11.22	Low tan response	29739929	Visconti A	rs6142422-C	7e-173	0.428
CPNE1	20q11.22	Personality traits or cognitive traits (multivariate analysis)	37365406	Hindley G	rs559754204-?	2e-08
CRTC3	15q26.1	Chronic postoperative pain	31903573	van Reij RRI	rs117119665-G	2e-06	2.4209
CRTC3	15q26.1	Height	36224396	Yengo L	rs8033595-A	8e-89	0.0125
CSE1L	20q13.13	Height	36224396	Yengo L	rs16994382-C	6e-16	0.0184
CSE1L	20q13.13	Body fat percentage	30593698	Hubel C	rs1538482-?	8e-06	0.12586
CSE1L	20q13.13	Body fat percentage	30593698	Hubel C	rs1538482-?	3e-10	0.14468
CSE1L	20q13.13	General cognitive ability	29844566	Davies G	rs2064853-A	3e-14	7.616
CSE1L	20q13.13	Longevity	31484785	Wright KM	rs2075679-G	2e-07	0.01083
CSE1L	20q13.13	Reaction time	29844566	Davies G	rs6019624-?	1e-06	0.0085344
CSE1L	20q13.13	Response to fluticasone propionate/salmeterol in chronic obstructive pulmonary disease	31299468	Condreay LD	rs2869693-?	1e-06
CUX2	12q24.11	Mean arterial pressure x alcohol consumption interaction (2df test)	29912962	Feitosa MF	rs1265564-A	2e-08
CUX2	12q24.11	Height	36224396	Yengo L	rs6490029-G	1e-43	0.0101
CUX2	12q24.11	Nonsyndromic cleft lip with cleft palate	28232668	Yu Y	rs4766453-A	8e-06	1.14
CUX2	12q24.11	Hemoglobin concentration	35964923	Timoteo VJ	rs1265565-T	1e-30	0.04427
CUX2	12q24.11	Parental longevity (combined parental attained age Martingale residuals)	29227965	Pilling LC	rs1265564-A	6e-09	0.0133386
CUX2	12q24.11	Systolic blood pressure	30487518	Takeuchi F	rs79105258-A	1e-38	1.0576
CUX2	12q24.11	Hemoglobin concentration	35964923	Timoteo VJ	rs1265565-T	6e-30	0.03878
CUX2	12q24.11	Mean corpuscular hemoglobin	29403010	Kanai M	rs79105258-?	7e-80	0.1001
CUX2	12q24.11	Pulse pressure	30487518	Takeuchi F	rs79105258-A	1e-14	0.498
CUX2	12q24.11	Mean corpuscular hemoglobin concentration	29403010	Kanai M	rs79105258-?	2e-24	0.05405
CUX2	12q24.11	Smoking behaviour (cigarettes smoked per day)	31089300	Matoba N	rs79105258-A	9e-18	0.062
CUX2	12q24.11	Hemoglobin concentration	35964923	Timoteo VJ	rs4378452-C	4e-18	0.03383
CUX2	12q24.11	Smoking behaviour (cigarettes smoked per day)	31089300	Matoba N	rs79105258-A	5e-17	0.055
CUX2	12q24.11	Pulse pressure	30487518	Takeuchi F	rs3809297-T	2e-11	0.4244
CUX2	12q24.11	Breast cancer or COVID-19 infection (pleiotropy)	37636041	Zhao X	rs11065822-T	1e-09
CUX2	12q24.11	Mean corpuscular volume	29403010	Kanai M	rs79105258-?	9e-58	0.08474
CUX2	12q24.11	Blood osmolality (transformed sodium)	28360221	Boger CA	rs10774613-T	2e-06	0.03
CUX2	12q24.12	Reaction time	29844566	Davies G	rs3847952-?	5e-08	0.0099741
CUX2	12q24.11	Mean arterial pressure	30487518	Takeuchi F	rs79105258-A	1e-44	0.8023
CUX2	12q24.11	Systolic blood pressure x alcohol consumption interaction (2df test)	29912962	Feitosa MF	rs1265564-A	2e-13
CUX2	12q24.11	Diastolic blood pressure	30487518	Takeuchi F	rs79105258-A	6e-39	0.6699
DPP4	2q24.2	Reaction time	29844566	Davies G	rs16822665-?	5e-09	0.01021
DPP4	2q24.2	Brain region volumes	31676860	Zhao B	rs2389643-?	2e-08
DPP4	2q24.2	Smoking initiation (MTAG)	37156939	Xu H	rs6432708-?	6e-17	0.0138747
DPP4	2q24.2	Brain region volumes	31676860	Zhao B	rs2389643-?	2e-08
DPP4	2q24.2	Smoking initiation (ever regular vs never regular)	30679032	Brazel DM	rs6432708-T	2e-12	0.0162
DPP4	2q24.2	Smoking initiation	36477530	Saunders GRB	rs2909449-A	2e-36	0.00987
DPP4	2q24.2	Alcohol use disorder (MTAG)	37156939	Xu H	rs6432708-?	1e-10	0.0183977
DPP4	2q24.2	General cognitive ability	29844566	Davies G	rs2284871-T	5e-13	7.222
DPP4	2q24.2	Educational attainment	25201988	Rietveld CA	rs10166311-A	1e-06	0.023
DPP4	2q24.2	Intelligence	29942086	Savage JE	rs2268894-T	4e-14	7.562
DPP4	2q24.2	Height	36224396	Yengo L	rs2268890-A	5e-09	0.0037
DPP4	2q24.2	Opioid use disorder (MTAG)	37156939	Xu H	rs6432708-?	1e-08	0.0196692
DPP4	2q24.2	Cannabis use disorder (MTAG)	37156939	Xu H	rs6432708-?	1e-11	0.0210944
ETFB	19q13.41	Metabolite levels	23823483	Rhee EP	rs12985380-?	5e-07	0.392061
FADS2	11q12.2	Dihomo-linolenate (20:3n3 or n6) levels	36635386	Chen Y	rs61897793-A	3e-14	0.147371
FADS2	11q12.2	Triglyceride levels	30926973	Bentley AR	rs1535-A	1e-17	0.0213
FADS2	11q12.2	Glycated hemoglobin levels	24647736	Chen P	rs174570-C	2e-07	0.04
FADS2	11q12.2	Lysophosphatidylethanolamine levels	31551469	Tabassum R	rs174584-A	3e-15	0.2526
FADS2	11q12.2	Bipolar disorder	28115744	Ikeda M	rs174576-A	1e-10	1.12586
FADS2	11q12.2	1-stearoyl-2-arachidonoyl-gpc (18:0/20:4) levels	36635386	Chen Y	rs2727265-A	1e-138	0.682428
FADS2	11q12.2	Hematocrit	32888493	Chen MH	rs174578-A	7e-41	0.025849
FADS2	11q12.2	Height	36224396	Yengo L	rs174570-T	1e-146	0.0229
FADS2	11q12.2	Docosapentaenoate (n6 DPA; 22:5n6) levels	36635386	Chen Y	rs174570-T	3e-12	0.162184
FADS2	11q12.2	Serum metabolite ratios in chronic kidney disease	29545352	Li Y	rs1535-G	3e-14	0.326039
FADS2	11q12.2	Serum metabolite ratios in chronic kidney disease	29545352	Li Y	rs1535-G	1e-16	0.359305
FADS2	11q12.2	Serum metabolite ratios in chronic kidney disease	29545352	Li Y	rs174541-C	2e-18	0.380947
FADS2	11q12.2	Male-pattern baldness	30573740	Yap CX	rs174592-G	7e-22	0.0308326
FADS2	11q12.2	Liver enzyme levels (alkaline phosphatase)	22001757	Chambers JC	rs174601-T	3e-09	1.7
FADS2	11q12.2	Serum metabolite ratios in chronic kidney disease	29545352	Li Y	rs1535-G	2e-17	0.372567
FADS2	11q12.2	HDL cholesterol	19060911	Aulchenko YS	rs174570-G	4e-06	0.06
FADS2	11q12.2	Docosatrienoate (22:3n3) levels	36635386	Chen Y	rs61897793-A	4e-39	0.279215
FADS2	11q12.2	QT interval	29874175	Bihlmeyer NA	rs1535-G	8e-10	0.48
FADS2	11q12.2	Plasma omega-3 polyunsaturated fatty acid level (eicosapentaenoic acid)	21829377	Lemaitre RN	rs174574-A	4e-55	0.08
FADS2	11q12.2	Eosinophil percentage of white cells	32888494	Vuckovic D	rs174594-A	5e-11	0.0150673
FADS2	11q12.2	Serum metabolite ratios in chronic kidney disease	29545352	Li Y	rs174574-C	1e-13	0.328301
FADS2	11q12.2	Colorectal cancer	29471430	Tanikawa C	rs174594-A	2e-13	1.134
FADS2	11q12.2	Serum metabolite ratios in chronic kidney disease	29545352	Li Y	rs174574-C	2e-17	0.366461
FADS2	11q12.2	Cholesterol total	19060911	Aulchenko YS	rs174570-G	2e-10	0.09
FADS2	11q12.2	Multi-trait sex score	37277458	Vosberg DE	rs174604-?	1e-10
FADS2	11q12.2	Triacylglyceride levels	31551469	Tabassum R	rs174592-G	2e-08	0.176
FADS2	11q12.2	Plasma omega-6 polyunsaturated fatty acid levels (arachidonic acid)	26584805	Dorajoo R	rs174577-C	4e-68	0.1542
FADS2	11q12.2	Heel bone mineral density	28869591	Kemp JP	rs174574-A	5e-09	0.0202955
FADS2	11q12.2	Plasma omega-6 polyunsaturated fatty acid levels (linoleic acid)	26584805	Dorajoo R	rs174578-T	2e-16	0.0475
FADS2	11q12.2	Sphingomyelin (d18:1/20:2	36635386	Chen Y	rs1535-G	1e-36	0.186621
FADS2	11q12.2	Serum metabolite ratios in chronic kidney disease	29545352	Li Y	rs1535-G	2e-16	0.359791
FADS2	11q12.2	Hemoglobin concentration	32888493	Chen MH	rs174578-A	5e-57	0.030728
FADS2	11q12.2	Metabolite levels	23823483	Rhee EP	rs174583-?	6e-06	0.163728
FADS2	11q12.2	Serum metabolite ratios in chronic kidney disease	29545352	Li Y	rs174541-C	6e-17	0.365348
FADS2	11q12.2	Metabolite levels	23823483	Rhee EP	rs174574-?	1e-07	0.19051
FADS2	11q12.2	acne vulgaris	36922633	Teder-Laving M	rs174594-C	4e-14	1.08
FADS2	11q12.2	LDL cholesterol levels	30926973	Bentley AR	rs1535-A	2e-14	1.2921
FADS2	11q12.2	Total cholesterol levels	31393916	Andaleon A	rs174570-?	3e-10	0.078
FADS2	11q12.2	Hematocrit	32888494	Vuckovic D	rs5792239-C	2e-26	0.0248002
FADS2	11q12.2	Serum metabolite ratios in chronic kidney disease	29545352	Li Y	rs174541-C	3e-12	0.302653
FADS2	11q12.2	Height	31562340	Akiyama M	rs77466626-?	2e-15	0.0237526
FADS2	11q12.2	Serum metabolite ratios in chronic kidney disease	29545352	Li Y	rs174581-A	7e-15	0.330756
FADS2	11q12.2	Height	36224396	Yengo L	rs174618-C	4e-14	0.0048
FADS2	11q12.2	Serum metabolite ratios in chronic kidney disease	29545352	Li Y	rs174541-C	3e-13	0.3193
FADS2	11q12.2	1-(1-enyl-stearoyl)-2-linoleoyl-GPE (p-18:0/18:2) levels	36635386	Chen Y	rs174570-T	2e-26	0.236014
FADS2	11q12.2	1-palmitoyl-2-arachidonoyl-gpc (16:0/20:4n6) levels	36635386	Chen Y	rs2526680-T	3e-105	0.607107
FADS2	11q12.2	1-arachidonoyl-gpc (20:4n6) levels	36635386	Chen Y	rs2072113-T	5e-118	0.531473
FADS2	11q12.2	Serum metabolite ratios in chronic kidney disease	29545352	Li Y	rs174581-A	1e-15	0.341664
FADS2	11q12.2	Serum metabolite levels	23093944	Krumsiek J	rs174583-?	2e-13	0.03864
FADS2	11q12.2	Plasma omega-3 polyunsaturated fatty acid levels (docosapentaenoic acid)	21829377	Lemaitre RN	rs1535-A	3e-152	0.07
FADS2	11q12.2	C-reactive protein levels or LDL-cholesterol levels (pleiotropy)	27286809	Ligthart S	rs174574-A	8e-10
FADS2	11q12.2	Serum metabolite ratios in chronic kidney disease	29545352	Li Y	rs174581-A	3e-18	0.360322
FADS2	11q12.2	HDL cholesterol levels	30926973	Bentley AR	rs1535-A	6e-14	0.0086
FADS2	11q12.2	Serum metabolite ratios in chronic kidney disease	29545352	Li Y	rs1535-G	2e-18	0.371389
FADS2	11q12.2	Serum metabolite ratios in chronic kidney disease	29545352	Li Y	rs174594-A	5e-13	0.301599
FADS2	11q12.2	Serum metabolite ratios in chronic kidney disease	29545352	Li Y	rs1535-G	1e-13	0.321785
FADS2	11q12.2	Serum metabolite ratios in chronic kidney disease	29545352	Li Y	rs1535-G	3e-19	0.385795
FADS2	11q12.2	Serum metabolite ratios in chronic kidney disease	29545352	Li Y	rs174541-C	9e-16	0.348321
FADS2	11q12.2	Serum metabolite ratios in chronic kidney disease	29545352	Li Y	rs174580-G	5e-12	0.30041
FADS2	11q12.2	Plasma omega-3 polyunsaturated fatty acid levels (alphalinolenic acid)	21829377	Lemaitre RN	rs1535-A	3e-63	0.02
FADS2	11q12.2	Metabolite levels	23378610	Xie W	rs174541-T	3e-09	0.28
FADS2	11q12.2	Serum metabolite ratios in chronic kidney disease	29545352	Li Y	rs174583-T	7e-18	0.361779
FADS2	11q12.2	Plasma omega-6 polyunsaturated fatty acid levels (linoleic acid)	24823311	Guan W	rs2727270-T	3e-21	0.69
FADS2	11q12.2	Multi-trait sex score	37277458	Vosberg DE	rs174572-?	1e-11
FADS2	11q12.2	LDL cholesterol	19060911	Aulchenko YS	rs174570-G	4e-13	0.11
FADS2	11q12.2	Serum metabolite ratios in chronic kidney disease	29545352	Li Y	rs174574-C	3e-14	0.323843
FADS2	11q12.2	Serum metabolite ratios in chronic kidney disease	29545352	Li Y	rs174541-C	1e-15	0.349222
FADS2	11q12.2	Nasal polyposis (MTAG)	36653354	Saarentaus EC	rs174605-?	3e-08	0.98
FADS2	11q12.2	Serum metabolite ratios in chronic kidney disease	29545352	Li Y	rs174592-G	3e-13	0.311966
FADS2	11q12.2	Serum metabolite ratios in chronic kidney disease	29545352	Li Y	rs174580-G	1e-17	0.372766
FADS2	11q12.2	Metabolic syndrome	20694148	Zabaneh D	rs1535-G	4e-07	0.03
FADS2	11q12.2	Dihomo-linolenoylcarnitine (C20:3n3 or 6) levels	36635386	Chen Y	rs61897793-A	3e-34	0.238748
FADS2	11q12.2	Serum metabolite ratios in chronic kidney disease	29545352	Li Y	rs174581-A	4e-25	0.42572
FADS2	11q12.2	Inflammatory bowel disease	26192919	Liu JZ	rs1535-?	3e-09
FOXP1	3p13	Hematocrit	32888493	Chen MH	rs12492363-A	2e-11	0.012661
FOXP1	3p13	Optic disc size	31809533	Han X	rs77877421-A	1e-11	0.03
FOXP1	3p13	Hematocrit	32888493	Chen MH	rs4677597-A	4e-10
FOXP1	3p13	Red blood cell count	30595370	Kichaev G	rs17699658-?	1e-27
FOXP1	3p13	Metabolite levels	23823483	Rhee EP	rs1288524-?	3e-06	0.716588
FOXP1	3p13	Automobile speeding propensity	30643258	Karlsson Linner R	rs11128203-A	1e-13	0.0167517
FOXP1	3p13	Parsopercularis area (unadjusted for global measures)	36893272	Makowski C	rs62246055-?	7e-08	0.0405
FOXP1	3p13	Height	36224396	Yengo L	rs937839-A	3e-107	0.0157
FOXP1	3p13	Adventurousness	30643258	Karlsson Linner R	rs6802472-A	4e-09	0.0138018
FOXP1	3p13	General risk tolerance (MTAG)	30643258	Karlsson Linner R	rs937519-T	5e-08	0.0146
FOXP1	3p13	Beef consumption	32066663	Niarchou M	rs4676964-?	2e-09	0.0150122
FOXP1	3p13	Intraocular pressure	24002674	Ozel AB	rs13093086-A	5e-06	0.57
FOXP1	3p13	Primary sclerosing cholangitis	27992413	Ji SG	rs80060485-C	3e-15	1.44
FOXP1	3p13	Height	36224396	Yengo L	rs6802472-A	6e-52	0.0115
FOXP1	3p13	Corpus callosum volume (MOSTest)	37164063	Chen SJ	rs6798507-?	1e-08
FOXP1	3p13	Height	36224396	Yengo L	rs2121783-T	2e-39	0.0083
FOXP1	3p13	Eosinophil percentage of white cells	32888494	Vuckovic D	rs9815974-A	2e-11	0.0157955
FOXP1	3p13	Primary sclerosing cholangitis	27992413	Ji SG	rs36023390-C	2e-08	1.16
FOXP1	3p13	Height	36224396	Yengo L	rs1288687-A	8e-19	0.0068
FOXP1	3p13	General risk tolerance (MTAG)	30643258	Karlsson Linner R	rs13093086-A	3e-12	0.0082
FOXP1	3p13	Non-melanoma skin cancer	29739929	Visconti A	rs11707890-T	1e-10	1.1236
FOXP1	3p13	Smoking initiation	36477530	Saunders GRB	rs62246015-T	6e-22	0.00846
FOXP1	3p13	Smoking initiation	36477530	Saunders GRB	rs62246017-A	3e-22	0.00853
FOXP1	3p13	Mean corpuscular hemoglobin	30595370	Kichaev G	rs17699658-?	2e-21
FOXP1	3p13	Personality traits or cognitive traits (multivariate analysis)	37365406	Hindley G	rs7615404-?	1e-09
FOXP1	3p13	Eosinophil counts	30595370	Kichaev G	rs7630905-?	2e-07
FOXP1	3p13	Intelligence (MTAG)	29326435	Hill WD	rs6779258-T	2e-10	0.0189602
FOXP1	3p13	Height	36224396	Yengo L	rs9840529-C	2e-22	0.0069
FOXP1	3p13	General risk tolerance (MTAG)	30643258	Karlsson Linner R	rs6801781-A	1e-08	0.0073
FOXP1	3p13	Non-melanoma skin cancer	29739929	Visconti A	rs2322031-T	4e-06	1.09545
FOXP1	3p13	Pork consumption	32066663	Niarchou M	rs55716899-?	1e-10	0.00202494
FOXP1	3p13	Prudent dietary pattern	28644415	Guenard F	rs1568555-?	9e-06
FOXP1	3p13	Height	36224396	Yengo L	rs4677602-T	8e-15	0.0052
FOXP1	3p13	Automobile speeding propensity	30643258	Karlsson Linner R	rs58294838-C	5e-12	0.0203819
FOXP1	3p13	Oily fish consumption	32066663	Niarchou M	rs55716899-?	1e-10	0.0159325
FOXP1	3p13	Height	30595370	Kichaev G	rs2321503-?	3e-08
FOXP1	3p13	Height	36224396	Yengo L	rs17718783-T	2e-47	0.0098
FOXP1	3p13	Posterolateral temporal area (unadjusted for global measures)	36893272	Makowski C	rs11719972-?	2e-09	0.0481
FOXP1	3p13	Chronic obstructive pulmonary disease liability (machine learning-based score)	37069358	Cosentino J	rs139284640-A	6e-12	0.0189851
FOXP1	3p13	Lung function (FVC)	30804560	Shrine N	rs35480566-A	1e-20	0.0221
FOXP1	3p13	FEV1	30804560	Shrine N	rs35480566-A	2e-16	0.0195
FOXP1	3p13	Number of sexual partners	30643258	Karlsson Linner R	rs13093086-A	5e-12	0.0163068
FOXP1	3p13	General cognitive ability	29844566	Davies G	rs192875327-?	3e-06	4.685
FOXP1	3p13	Smoking initiation (MTAG)	37156939	Xu H	rs11720703-?	3e-09	0.00952862
FOXP1	3p13	Reaction time	29844566	Davies G	rs17008195-?	6e-07	0.0087606
FOXP1	3p13	Height	36224396	Yengo L	rs11709093-A	2e-11	0.0162
FOXP1	3p13	General cognitive ability	29844566	Davies G	rs56151722-A	9e-10	6.126
FOXP1	3p13	Brain region volumes	31676860	Zhao B	rs11707890-?	2e-11
FOXP1	3p13	Height	30595370	Kichaev G	rs1864896-?	6e-11
FOXP1	3p13	Inflammatory bowel disease	28067908	de Lange KM	rs2593855-C	3e-09	1.09
FOXP1	3p13	Familial lung adenocarcinoma	29924316	Byun J	rs116036142-T	2e-06	3.04
FOXP1	3p13	Risk-taking tendency (4-domain principal component model)	30643258	Karlsson Linner R	rs4676964-T	8e-18	0.0221698
FOXP1	3p13	C-reactive protein levels	31900758	Han X	rs62244890-T	4e-08	0.0107503
FOXP1	3p13	Childhood median systolic blood pressure percentile	36718908	Pike MM	rs539420592-A	3e-06	3.12
FOXP1	3p13	Height	36224396	Yengo L	rs1288829-T	3e-10	0.0041
FOXP1	3p13	Height	36224396	Yengo L	rs17008175-A	5e-10	0.0123
FOXP1	3p13	Household income (MTAG)	31844048	Hill WD	rs11714337-A	8e-11	0.0133304
FOXP1	3p13	Height	36224396	Yengo L	rs7374975-A	8e-10	0.0042
FOXP1	3p13	Smoking initiation	36477530	Saunders GRB	rs4676964-T	2e-46	0.011
FOXP1	3p13	Childhood maltreatment	32066696	Dalvie S	rs142346759-?	1e-08	5.674
FOXP1	3p13	Intelligence	29942086	Savage JE	rs11720523-A	4e-11	6.608
HECTD4	12q24.13	Glycemic traits	23575436	Go MJ	rs2074356-T	1e-16	0.321
HECTD4	12q24.13	Systolic blood pressure x alcohol consumption interaction (2df test)	29912962	Feitosa MF	rs7953257-A	4e-20
HECTD4	12q24.13	Glycemic traits	23575436	Go MJ	rs2074356-T	6e-14	0.061
HECTD4	12q24.13	Coronary heart disease	22751097	Lu X	rs11066280-A	2e-11	1.19
HECTD4	12q24.13	Mean arterial pressure x alcohol consumption interaction (2df test)	29912962	Feitosa MF	rs7953257-A	3e-10
HECTD4	12q24.13	Blood pressure	21572416	Kato N	rs11066280-T	1e-35	1.01
HECTD4	12q24.13	Thoracic-to-hip circumference ratio	26675016	Cha S	rs11066280-?	6e-09	0.008624
HECTD4	12q24.13	White blood cell count	27863252	Astle WJ	rs555346412-C	7e-10	0.288496
HECTD4	12q24.13	Interferon gamma-induced protein 10 levels	27989323	Ahola-Olli AV	rs10850034-T	9e-06	0.1055
HECTD4	12q24.13	Sum neutrophil eosinophil counts	27863252	Astle WJ	rs555346412-C	2e-10	0.299003
HECTD4	12q24.13	Interferon gamma-induced protein 10 levels	27989323	Ahola-Olli AV	rs7953257-T	5e-06	0.1088
HECTD4	12q24.13	Reaction time	29844566	Davies G	rs7956202-?	5e-08	0.010022
HECTD4	12q24.13	Blood pressure	21572416	Kato N	rs11066280-T	8e-31	1.56
HECTD4	12q24.13	Waist circumference	31513605	Jeon S	rs2074356-?	8e-06
HECTD4	12q24.13	Hematological and biochemical traits	31902109	Li D	rs11066280-T	8e-07	0.8991
HECTD4	12q24.13	Diastolic blood pressure	25249183	Lu X	rs11066280-T	3e-10	0.62
HECTD4	12q24.13	Reaction time	29844566	Davies G	rs10850031-?	8e-10	0.011109
HECTD4	12q24.13	Hypertension	25249183	Lu X	rs11066280-T	6e-08
HECTD4	12q24.13	Systolic blood pressure	25249183	Lu X	rs11066280-T	1e-07	0.96
HECTD4	12q24.13	Renal function-related traits (BUN)	22797727	Okada Y	rs2074356-A	2e-09	0.0064
HECTD4	12q24.13	Esophageal cancer	21642993	Wu C	rs2074356-T	2e-31	1.56
HECTD4	12q24.13	Esophageal cancer	21642993	Wu C	rs11066280-A	2e-15	1.3
HECTD4	12q24.13	Granulocyte count	27863252	Astle WJ	rs555346412-C	2e-10	0.299795
HECTD4	12q24.13	C-reactive protein levels or LDL-cholesterol levels (pleiotropy)	27286809	Ligthart S	rs2285810-T	8e-09
HECTD4	12q24.13	Drinking behavior	23364009	Yang X	rs11066280-T	3e-215	3.33
HECTD4	12q24.13	Diastolic blood pressure x alcohol consumption (light vs heavy) interaction (2df test)	29912962	Feitosa MF	rs7953257-A	8e-19
HECTD4	12q24.13	Hemoglobin concentration	35964923	Timoteo VJ	rs4357753-C	2e-14	0.05195
HECTD4	12q24.13	Glycemic traits	23575436	Go MJ	rs2074356-T	6e-09	0.165
KANSL1	17q21.31	Inferior parietal thickness (unadjusted for global measures)	36893272	Makowski C	rs2696569-?	3e-11	0.0628
KANSL1	17q21.31	White matter microstructure (radial diusivities)	31666681	Zhao B	rs3890609-?	2e-08
KANSL1	17q21.31	Height	36224396	Yengo L	rs17659881-G	9e-105	0.0178
KANSL1	17q21.31	White matter microstructure (radial diusivities)	31666681	Zhao B	rs2696466-?	7e-09
KANSL1	17q21.31	Neuroticism	29942085	Nagel M	rs7225002-A	6e-09	5.823
KANSL1	17q21.31	Household income	31844048	Hill WD	rs974295-T	3e-11	0.013331
KANSL1	17q21.31	Neuroticism	29942085	Nagel M	rs2016034-A	1e-08	5.677
KANSL1	17q21.31	White matter microstructure (axial diusivities)	31666681	Zhao B	rs7225002-?	5e-08
KANSL1	17q21.31	Dorsomedial frontal area (unadjusted for global measures)	36893272	Makowski C	rs75330746-?	2e-37	0.1212
KANSL1	17q21.31	Body mass index	30595370	Kichaev G	rs11653367-?	1e-10
KANSL1	17q21.31	Experiencing mood swings	29500382	Nagel M	rs1881193-T	1e-18	8.84
KANSL1	17q21.31	Parsopercularis area (unadjusted for global measures)	36893272	Makowski C	rs75330746-?	2e-44	0.1328
KANSL1	17q21.31	Neuroticism	29255261	Luciano M	rs2696589-T	3e-25	10.371
KANSL1	17q21.31	White matter microstructure (axial diusivities)	31666681	Zhao B	rs534754110-?	3e-09
KANSL1	17q21.31	Mean corpuscular hemoglobin	29403010	Kanai M	rs148910659-?	2e-21	0.04472
KANSL1	17q21.31	Medial prefrontal thickness (unadjusted for global measures)	36893272	Makowski C	rs7225002-?	2e-09	0.0423
KANSL1	17q21.31	Mean corpuscular volume	29403010	Kanai M	rs148910659-?	2e-23	0.04697
KANSL1	17q21.31	Household income	31844048	Hill WD	rs2732596-T	5e-11	0.013165
KANSL1	17q21.31	White matter microstructure (radial diusivities)	31666681	Zhao B	rs2696466-?	4e-08
KANSL1	17q21.31	White matter microstructure (fractional anisotropy)	31666681	Zhao B	rs80028338-?	4e-08
KANSL1	17q21.31	White matter microstructure (mean diusivities)	31666681	Zhao B	rs2696466-?	2e-08
KANSL1	17q21.31	Advanced glycosylation end product-specific receptor soluble levels	34648354	Pietzner M	rs66494554-?	9e-14	0.102
KANSL1	17q21.31	Posterolateral temporal area (unadjusted for global measures)	36893272	Makowski C	rs62060889-?	3e-48	0.1391
KANSL1	17q21.31	Ovarian cancer or critical COVID-19 (pleiotropy)	37636041	Zhao X	rs2532276-A	4e-13
KANSL1	17q21.31	COVID-19 severity	35368071	Pereira AC	rs73984689-?	2e-12	0.0963
KANSL1	17q21.31	High light scatter reticulocyte count	27863252	Astle WJ	rs4606752-G	2e-16	0.0347053
KANSL1	17q21.31	Reaction time	29844566	Davies G	rs10775404-?	3e-21	0.01638
KANSL1	17q21.31	Mean corpuscular hemoglobin	30595370	Kichaev G	rs7225002-?	3e-30
KANSL1	17q21.31	Feeling fed-up	29500382	Nagel M	rs4630591-T	1e-17	8.54
KANSL1	17q21.31	Experiencing mood swings	29500382	Nagel M	rs112333322-A	4e-19	8.94
KANSL1	17q21.31	Reaction time	29844566	Davies G	rs117754181-?	2e-09	0.010104
KANSL1	17q21.31	Depressed affect	29942085	Nagel M	rs7225002-?	3e-09	0.01401
KANSL1	17q21.31	Eosinophil percentage of granulocytes	27863252	Astle WJ	rs776509440-ATTC	2e-25	0.054537
KANSL1	17q21.31	White matter microstructure (radial diusivities)	31666681	Zhao B	rs577386308-?	5e-08
KANSL1	17q21.31	Intracranial volume	22504418	Ikram MA	rs9303525-G	8e-15	14.9
KANSL1	17q21.31	Dorsolateral prefrontal thickness (unadjusted for global measures)	36893272	Makowski C	rs2696594-?	2e-12	0.0661
KANSL1	17q21.31	Neuroticism	36244801	Wendt FR	rs55955207-C	3e-10	0.095551
KANSL1	17q21.31	White matter microstructure (axial diusivities)	31666681	Zhao B	rs2532240-?	1e-08
KANSL1	17q21.31	Body mass index	36581621	Huang J	rs11653367-G	2e-11	0.0123
KANSL1	17q21.31	Alcohol consumption (drinks per week)	30679032	Brazel DM	rs2469933-A	2e-22	0.0295
KANSL1	17q21.31	Superior parietal area (unadjusted for global measures)	36893272	Makowski C	rs2532230-?	6e-33	0.1125
KANSL1	17q21.31	White matter microstructure (radial diusivities)	31666681	Zhao B	rs548785130-?	6e-12
KANSL1	17q21.31	Precuneus area (unadjusted for global measures)	36893272	Makowski C	rs75330746-?	6e-40	0.1255
KANSL1	17q21.31	COVID-19 severity	35368071	Pereira AC	rs2732631-?	2e-10	0.1002
KANSL1	17q21.31	White matter microstructure (mean diusivities)	31666681	Zhao B	rs368919625-?	9e-11
KANSL1	17q21.31	White matter microstructure (axial diusivities)	31666681	Zhao B	rs2532240-?	5e-09
KANSL1	17q21.31	Feeling guilty	29500382	Nagel M	rs4471723-T	5e-09	5.84
KANSL1	17q21.31	Vesicle-fusing ATPase levels	34648354	Pietzner M	rs2532240-T	1e-17	0.106
KANSL1	17q21.31	White matter microstructure (mean diusivities)	31666681	Zhao B	rs2696466-?	1e-08
KANSL1	17q21.31	Neuroticism	36244801	Wendt FR	rs55955207-C	4e-12	0.100816
KANSL1	17q21.31	White matter microstructure (axial diusivities)	31666681	Zhao B	rs3890609-?	9e-09
MAPKAPK5	12q24.12	Hemoglobin concentration	35964923	Timoteo VJ	rs7974772-T	9e-22	0.04721
MAPKAPK5	12q24.12	Hemoglobin concentration	35964923	Timoteo VJ	rs4767068-G	2e-16	0.03564
MAPT	17q21.31	Number of sexual partners	30643258	Karlsson Linner R	rs62063281-A	4e-15	0.02236
MAPT	17q21.31	Parsopercularis area (unadjusted for global measures)	36893272	Makowski C	rs2471738-?	6e-09	0.0489
MAPT	17q21.31	Brain region volumes	31676860	Zhao B	rs2471738-?	6e-09
MAPT	17q21.31	Neuroticism	29942085	Nagel M	rs2435201-A	4e-12	6.944
MAPT	17q21.31	Hemoglobin concentration	32888493	Chen MH	rs3785884-A	1e-93	0.045117
MAPT	17q21.31	Depressed affect	29942085	Nagel M	rs9904290-?	2e-09	0.01443
MAPT	17q21.31	Dorsolateral prefrontal area (unadjusted for global measures)	36893272	Makowski C	rs62062288-?	2e-32	0.1022
MAPT	17q21.31	Ovarian cancer or hospitalized COVID-19 (pleiotropy)	37636041	Zhao X	rs63750417-T	6e-16
MAPT	17q21.31	Neuroticism	29942085	Nagel M	rs8067056-T	1e-20	9.322
MAPT	17q21.31	Intelligence	29942086	Savage JE	rs2471738-T	5e-08	5.463
MAPT	17q21.31	Worry	29942085	Nagel M	rs8067056-C	4e-10	0.01542
MAPT	17q21.31	Superior temporal area (unadjusted for global measures)	36893272	Makowski C	rs62062288-?	2e-33	0.1037
MAPT	17q21.31	Household income	31844048	Hill WD	rs17652520-A	5e-12	0.013847
MAPT	17q21.31	Cortical thickness	36893272	Makowski C	rs117124984-?	4e-09	0.0511
MAPT	17q21.31	White matter microstructure (radial diusivities)	31666681	Zhao B	rs564310304-?	2e-08
MAPT	17q21.31	Neuroticism	29942085	Nagel M	rs1560312-A	5e-21	9.409
MAPT	17q21.31	White matter microstructure (radial diusivities)	31666681	Zhao B	rs9899833-?	3e-08
MAPT	17q21.31	Waist-to-hip ratio adjusted for BMI	31669095	Zhu Z	rs2435201-?	5e-11
MAPT	17q21.31	Cortical surface area	36893272	Makowski C	rs62062288-?	1e-30	0.0952
MAPT	17q21.31	Balding type 1	30595370	Kichaev G	rs66499584-?	2e-11
MAPT	17q21.31	COVID-19 severity	35368071	Pereira AC	rs112572874-?	2e-12	0.0966
MAPT	17q21.31	Orbitofrontal area (unadjusted for global measures)	36893272	Makowski C	rs62062288-?	5e-35	0.1059
MAPT	17q21.31	Neuroticism	29942085	Nagel M	rs2435207-A	5e-10	6.224
MAPT	17q21.31	Waist-to-hip ratio adjusted for BMI	31669095	Zhu Z	rs62063286-?	1e-20
MAPT	17q21.31	Progressive supranuclear palsy	21685912	Hoglinger GU	rs8070723-?	2e-118	5.11
MAPT	17q21.31	General cognitive ability	29844566	Davies G	rs28646281-T	1e-10	6.445
MAPT	17q21.31	Hemoglobin concentration	35964923	Timoteo VJ	rs8070723-G	7e-32	0.05208
MAPT	17q21.31	Eosinophil counts	30595370	Kichaev G	rs62061733-?	3e-29
MAPT	17q21.31	White matter microstructure (mean diusivities)	31666681	Zhao B	rs564310304-?	8e-09
MAPT	17q21.31	Waist-hip ratio	30239722	Pulit SL	rs56087321-C	1e-17	0.0172
MAPT	17q21.31	Experiencing mood swings	29500382	Nagel M	rs79857651-A	9e-20	9.1
MAPT	17q21.31	Automobile speeding propensity	30643258	Karlsson Linner R	rs62062288-A	1e-12	0.0193522
MAPT	17q21.31	White matter microstructure (mean diusivities)	31666681	Zhao B	rs9899833-?	6e-10
MAPT	17q21.31	Reaction time	29844566	Davies G	rs6503453-?	3e-09	0.010352
MAPT	17q21.31	White matter microstructure (axial diusivities)	31666681	Zhao B	rs564310304-?	1e-09
MAPT	17q21.31	Waist circumference adjusted for body mass index	31669095	Zhu Z	rs62063286-?	7e-19
MAPT	17q21.31	Dorsolateral prefrontal area (unadjusted for global measures)	36893272	Makowski C	rs2471738-?	1e-09	0.0512
MAPT	17q21.31	Educational attainment (years of education)	27225129	Okbay A	rs192818565-T	2e-12	0.0204575
MAPT	17q21.31	Risk-taking tendency (4-domain principal component model)	30643258	Karlsson Linner R	rs2471739-T	3e-08	0.0180651
MAPT	17q21.31	Occipital area (unadjusted for global measures)	36893272	Makowski C	rs2471738-?	2e-12	0.059
MAPT	17q21.31	Ventromedial occipital thickness (unadjusted for global measures)	36893272	Makowski C	rs12150230-?	4e-10	0.0533
MAPT	17q21.31	Risk-taking tendency (4-domain principal component model)	30643258	Karlsson Linner R	rs62062288-A	1e-29	0.0351709
MAPT	17q21.31	Neuroticism	29942085	Nagel M	rs3785879-A	6e-10	6.196
MAPT	17q21.31	Reaction time	29844566	Davies G	rs11079727-?	2e-09	0.010276
MAPT	17q21.31	Depressed affect	29942085	Nagel M	rs1560312-?	1e-16	0.02016
MAPT	17q21.31	Reaction time	29844566	Davies G	rs2471738-?	6e-15	0.013463
MAPT	17q21.31	Reaction time	29844566	Davies G	rs242562-?	2e-09	0.01038
MAPT	17q21.31	General cognitive ability	29844566	Davies G	rs242559-A	1e-13	7.429
MAPT	17q21.31	Brain region volumes	31676860	Zhao B	rs8067056-?	6e-09
MAPT	17q21.31	Precuneus area (unadjusted for global measures)	36893272	Makowski C	rs2471738-?	2e-07	0.0439
MAPT	17q21.31	Neuroticism	36244801	Wendt FR	rs62062288-G	2e-10	0.0935736
MAPT	17q21.31	General cognitive ability	29844566	Davies G	rs713522-T	1e-11	6.804
MAPT	17q21.31	Superior parietal area (unadjusted for global measures)	36893272	Makowski C	rs2471738-?	1e-08	0.0482
MAPT	17q21.31	White matter microstructure (axial diusivities)	31666681	Zhao B	rs9899833-?	4e-08
MAPT	17q21.31	Brain region volumes	31676860	Zhao B	rs118087478-?	8e-14
MAPT	17q21.31	Interstitial lung disease	23583980	Fingerlin TE	rs1981997-G	9e-14	1.41
MAPT	17q21.31	Lumbar spine bone mineral density	22504420	Estrada K	rs1864325-T	5e-11	0.04
MAPT	17q21.31	Worry	29942085	Nagel M	rs2435210-T	2e-08	0.01485
MAPT	17q21.31	Reaction time	29844566	Davies G	rs8079215-?	1e-09	0.01063
MAPT	17q21.31	Depressed affect	29942085	Nagel M	rs754593-?	3e-09	0.01397
MAPT	17q21.31	Breast cancer or hospitalized COVID-19 (pleiotropy)	37636041	Zhao X	rs63750417-T	4e-18
MAPT	17q21.31	Depressed affect	29942085	Nagel M	rs8067056-?	1e-12	0.017
MAPT	17q21.31	White matter microstructure (axial diusivities)	31666681	Zhao B	rs9899833-?	3e-08
MAPT	17q21.31	White matter microstructure (radial diusivities)	31666681	Zhao B	rs9899833-?	7e-11
MAPT	17q21.31	Neuroticism	29255261	Luciano M	rs17652520-A	1e-25	10.472
MAPT	17q21.31	Worry too long after an embarrassing experience	29500382	Nagel M	rs62062288-A	4e-08	5.5
MAPT	17q21.31	Worry	29942085	Nagel M	rs3785879-A	1e-10	0.01549
MAPT	17q21.31	Neuroticism	29942085	Nagel M	rs754593-A	3e-12	6.976
MAPT	17q21.31	HDL cholesterol levels	32203549	Richardson TG	rs117499775-T	6e-09	0.0282696
MAPT	17q21.31	Feeling guilty	29500382	Nagel M	rs62062288-A	7e-10	6.17
MAPT	17q21.31	Neuroticism	36244801	Wendt FR	rs62062288-G	6e-13	0.109696
MAPT	17q21.31	Cognitive performance (processing speed)	31598132	Donati G	rs138181598-?	9e-06	0.463
MAPT	17q21.31	Superior parietal area (unadjusted for global measures)	36893272	Makowski C	rs111825734-?	2e-33	0.1136
MAPT	17q21.31	Depressed affect	29942085	Nagel M	rs2435200-?	6e-09	0.01363
MAPT	17q21.31	Progressive supranuclear palsy	21685912	Hoglinger GU	rs242557-?	9e-18	1.43
MAPT	17q21.31	Hematocrit	32888493	Chen MH	rs3785884-A	1e-96	0.045836
MAPT	17q21.31	Posterolateral temporal area (unadjusted for global measures)	36893272	Makowski C	rs56306380-?	2e-47	0.138
NAA25	12q24.13	Diastolic blood pressure	30578418	Giri A	rs535378844-T	2e-11	0.2005
NAA25	12q24.13	Gout (combined type)	32238385	Nakayama A	rs116873087-G	2e-27	2.38
NAA25	12q24.13	Hemoglobin concentration	35964923	Timoteo VJ	rs17696736-G	1e-39	0.04949
NAA25	12q24.13	Mean arterial pressure x alcohol consumption interaction (2df test)	29912962	Feitosa MF	rs17696736-A	6e-12
NAA25	12q24.13	Ischemic stroke	24262325	Dichgans M	rs17696736-G	6e-08	1.1
NAA25	12q24.13	Hemoglobin concentration	35964923	Timoteo VJ	rs17696736-G	5e-47	0.04799
NAA25	12q24.13	Parental longevity (combined parental attained age Martingale residuals)	29227965	Pilling LC	rs17696736-A	1e-10	0.0145323
NAA25	12q24.13	Systolic blood pressure x alcohol consumption interaction (2df test)	29912962	Feitosa MF	rs17696736-A	5e-19
NAA25	12q24.13	Reaction time	29844566	Davies G	rs7978068-?	5e-08	0.010057
NAA25	12q24.13	Nonsyndromic cleft lip with cleft palate	28232668	Yu Y	rs11066150-G	3e-13	1.25
NAA25	12q24.13	Oral cavity and pharyngeal cancer	21437268	McKay JD	rs4767364-A	2e-08	1.13
NSF	17q21.31	Height	36224396	Yengo L	rs35937770-A	6e-47	0.012
NSF	17q21.31	White matter microstructure (axial diusivities)	31666681	Zhao B	rs113562005-?	8e-09
NSF	17q21.31	Precuneus area (unadjusted for global measures)	36893272	Makowski C	rs169201-?	2e-37	0.11
NSF	17q21.31	Experiencing mood swings	29500382	Nagel M	rs199441-A	6e-18	8.63
NSF	17q21.31	Neuroticism	29942085	Nagel M	rs199447-T	2e-26	10.659
NSF	17q21.31	Precuneus area (unadjusted for global measures)	36893272	Makowski C	rs4280294-?	4e-37	0.1245
NSF	17q21.31	Balding type 1	30595370	Kichaev G	rs7224296-?	1e-103
NSF	17q21.31	Brain region volumes	31676860	Zhao B	rs199470-?	9e-10
NSF	17q21.31	Ovarian cancer in BRCA1 mutation carriers	23544013	Couch FJ	rs183211-?	3e-08
NSF	17q21.31	Height	36224396	Yengo L	rs7224296-A	2e-17	0.006
NSF	17q21.31	Brain region volumes	31676860	Zhao B	rs56755526-?	1e-08
NSF	17q21.31	Superior temporal area (unadjusted for global measures)	36893272	Makowski C	rs199534-?	2e-30	0.0986
NSF	17q21.31	White matter microstructure (radial diusivities)	31666681	Zhao B	rs199470-?	9e-11
NSF	17q21.31	Superior temporal area (unadjusted for global measures)	36893272	Makowski C	rs17698176-?	2e-09	0.0509
NSF	17q21.31	White matter microstructure (mean diusivities)	31666681	Zhao B	rs199470-?	5e-08
NSF	17q21.31	Orbitofrontal area (unadjusted for global measures)	36893272	Makowski C	rs4280294-?	2e-31	0.1139
NSF	17q21.31	Post-traumatic stress disorder symptom severity (hyperarousal)	33510476	Stein MB	rs140288713-A	3e-11	0.1286
NSF	17q21.31	Occipital area (unadjusted for global measures)	36893272	Makowski C	rs17698176-?	2e-18	0.0736
NSF	17q21.31	Superior temporal area (unadjusted for global measures)	36893272	Makowski C	rs4280294-?	5e-29	0.1093
NSF	17q21.31	Parkinsons disease or first degree relation to individual with Parkinsons disease	31701892	Nalls MA	rs199453-T	9e-67	0.2045
NSF	17q21.31	Dorsolateral prefrontal thickness (unadjusted for global measures)	36893272	Makowski C	rs1378358-?	4e-07	0.044
NSF	17q21.31	Intelligence	36378351	Williams CM	rs12951057-?	7e-10
NSF	17q21.31	Orbitofrontal area (unadjusted for global measures)	36893272	Makowski C	rs169201-?	5e-30	0.0974
NSF	17q21.31	White matter microstructure (radial diusivities)	31666681	Zhao B	rs56755526-?	7e-10
NSF	17q21.31	Neuroticism	29942085	Nagel M	rs17692129-T	5e-08	5.453
NSF	17q21.31	White matter microstructure (mean diusivities)	31666681	Zhao B	rs199470-?	7e-09
NSF	17q21.31	Dorsolateral prefrontal thickness (unadjusted for global measures)	36893272	Makowski C	rs4280294-?	5e-11	0.0644
NSF	17q21.31	Orbitofrontal area (unadjusted for global measures)	36893272	Makowski C	rs17698176-?	4e-08	0.0463
NSF	17q21.31	Male-pattern baldness	30573740	Yap CX	rs199441-A	1e-181	0.109361
NSF	17q21.31	Feeling fed-up	29500382	Nagel M	rs199443-T	4e-13	7.26
NSF	17q21.31	Occipital area (unadjusted for global measures)	36893272	Makowski C	rs199534-?	4e-46	0.1215
NSF	17q21.31	White matter microstructure (axial diusivities)	31666681	Zhao B	rs199470-?	2e-08
NSF	17q21.31	Ventromedial occipital thickness (unadjusted for global measures)	36893272	Makowski C	rs1378358-?	3e-08	0.0477
NSF	17q21.31	Neuroticism	29942085	Nagel M	rs17698176-T	2e-08	5.631
NSF	17q21.31	White matter microstructure (radial diusivities)	31666681	Zhao B	rs199470-?	3e-12
NSF	17q21.31	Dorsomedial frontal area (unadjusted for global measures)	36893272	Makowski C	rs4280294-?	3e-35	0.1212
NSF	17q21.31	Hemoglobin concentration	35964923	Timoteo VJ	rs199533-A	4e-20	0.03685
NSF	17q21.31	Epithelial ovarian cancer	25581431	Kuchenbaecker KB	rs183211-A	2e-13	1.11
NSF	17q21.31	Ovarian cancer in BRCA1 mutation carriers	23544013	Couch FJ	rs183211-A	3e-08	1.25
NSF	17q21.31	White matter microstructure (radial diusivities)	31666681	Zhao B	rs199470-?	5e-09
NSF	17q21.31	Precuneus area (unadjusted for global measures)	36893272	Makowski C	rs17698176-?	7e-10	0.0523
NSF	17q21.31	Cortical surface area	36893272	Makowski C	rs4280294-?	7e-31	0.113
NSF	17q21.31	Dorsolateral prefrontal area (unadjusted for global measures)	36893272	Makowski C	rs17698176-?	7e-12	0.0583
NSF	17q21.31	Parsopercularis area (unadjusted for global measures)	36893272	Makowski C	rs4280294-?	1e-40	0.1306
NSF	17q21.31	Parsopercularis area (unadjusted for global measures)	36893272	Makowski C	rs169201-?	4e-42	0.117
NSF	17q21.31	Dorsolateral prefrontal area (unadjusted for global measures)	36893272	Makowski C	rs199535-?	9e-27	0.0924
NSF	17q21.31	White matter microstructure (axial diusivities)	31666681	Zhao B	rs199470-?	3e-09
NSF	17q21.31	Cortical thickness	36893272	Makowski C	rs1378358-?	2e-06	0.0413
NSF	17q21.31	Worry	29942085	Nagel M	rs9896243-G	2e-11	0.01934
NSF	17q21.31	Inferior parietal thickness (unadjusted for global measures)	36893272	Makowski C	rs1378358-?	3e-08	0.0481
NSF	17q21.31	Reaction time	29844566	Davies G	rs35937770-?	1e-16	0.014359
NSF	17q21.31	Major depressive disorder or severe COVID-19 (pleiotropy)	37426090	Li Z	rs199442-A	3e-08
NSF	17q21.31	Superior parietal area (unadjusted for global measures)	36893272	Makowski C	rs169201-?	7e-29	0.096
NSF	17q21.31	Brain region volumes	31676860	Zhao B	rs17698176-?	5e-09
NSF	17q21.31	White matter microstructure (axial diusivities)	31666681	Zhao B	rs56755526-?	4e-08
NSF	17q21.31	Cortical surface area	36893272	Makowski C	rs141783865-?	3e-27	0.104
NSF	17q21.31	Major depressive disorder or hospitalized COVID-19 (pleiotropy)	37426090	Li Z	rs199457-T	5e-10
NSF	17q21.31	Parsopercularis area (unadjusted for global measures)	36893272	Makowski C	rs17698176-?	2e-10	0.0544
NSF	17q21.31	Posterolateral temporal area (unadjusted for global measures)	36893272	Makowski C	rs199534-?	3e-41	0.1157
NSF	17q21.31	Superior parietal area (unadjusted for global measures)	36893272	Makowski C	rs17698176-?	4e-11	0.0562
NSF	17q21.31	Smoking initiation (MTAG)	37156939	Xu H	rs17692129-?	2e-09	0.0103263
NSF	17q21.31	Dorsomedial frontal area (unadjusted for global measures)	36893272	Makowski C	rs17698176-?	1e-09	0.0508
NSF	17q21.31	Dorsomedial frontal area (unadjusted for global measures)	36893272	Makowski C	rs169201-?	8e-34	0.1032
PLEKHM1	17q21.31	Waist-to-hip ratio adjusted for BMI	31669095	Zhu Z	rs151184436-?	3e-08
PLEKHM1	17q21.31	White matter microstructure (axial diusivities)	31666681	Zhao B	rs10432034-?	4e-08
PLEKHM1	17q21.31	Invasive epithelial ovarian cancer	28346442	Phelan CM	rs1879586-G	2e-13	1.1339
PLEKHM1	17q21.31	Dorsolateral prefrontal area (unadjusted for global measures)	36893272	Makowski C	rs1879581-?	7e-25	0.0938
PLEKHM1	17q21.31	White matter microstructure (radial diusivities)	31666681	Zhao B	rs555123328-?	3e-08
PLEKHM1	17q21.31	Ovarian cancer or hospitalized COVID-19 (pleiotropy)	37636041	Zhao X	rs71238846-A	2e-13
PLEKHM1	17q21.31	Ovarian cancer in BRCA1 mutation carriers	28346442	Phelan CM	rs1879586-G	7e-06	1.18046
PLEKHM1	17q21.31	White matter microstructure (axial diusivities)	31666681	Zhao B	rs373607110-?	5e-09
PLEKHM1	17q21.31	Ovarian cancer in BRCA1 mutation carriers	23544013	Couch FJ	rs17631303-?	1e-08
PLEKHM1	17q21.31	High-grade serous ovarian cancer	28346442	Phelan CM	rs1879586-G	3e-13	1.15856
PLEKHM1	17q21.31	Post-traumatic stress disorder symptom severity (avoidance)	33510476	Stein MB	rs55925547-T	2e-13	0.1932
PLEKHM1	17q21.31	Ovarian cancer in BRCA1 mutation carriers	23544013	Couch FJ	rs17631303-G	1e-08	1.27
PLEKHM1	17q21.31	Posterolateral temporal area (unadjusted for global measures)	36893272	Makowski C	rs184359167-?	6e-10	0.2445
PLEKHM1	17q21.31	Serous invasive ovarian cancer	28346442	Phelan CM	rs1879586-G	3e-12	1.14721
PLEKHM1	17q21.31	Waist-to-hip ratio adjusted for BMI	31669095	Zhu Z	rs4588023-?	1e-10
PLEKHM1	17q21.31	Epithelial ovarian cancer	28346442	Phelan CM	rs1879586-G	2e-19	1.16114
PLEKHM1	17q21.31	Breast cancer or hospitalized COVID-19 (pleiotropy)	37636041	Zhao X	rs111423688-A	3e-11
PTPN11	12q24.13	Reaction time	29844566	Davies G	rs11066320-?	2e-09	0.010513
PTPN11	12q24.13	Hemoglobin concentration	35964923	Timoteo VJ	rs11066301-G	5e-39	0.04925
PTPN11	12q24.13	Systemic seropositive rheumatic diseases (Systemic sclerosis or systemic lupus erythematosus or rheumatoid arthritis or idiopathic inflammatory myopathies)	30573655	Acosta-Herrera M	rs11066301-T	4e-08	1.11
PTPN11	12q24.13	Response to alcohol consumption (flushing response)	29460428	Gelernter J	rs143894582-C	2e-14	1.7027
PTPN11	12q24.13	Eosinophil counts	30595370	Kichaev G	rs146628426-?	1e-22
PTPN11	12q24.13	Systolic blood pressure	30578418	Giri A	rs11066320-A	1e-11	0.2464
PTPN11	12q24.13	Multiple sclerosis	31604244	International Multiple Sclerosis Genetics Consortium	rs11066320-A	3e-06	1.0458
PTPN11	12q24.13	Apolipoprotein A1 levels	32203549	Richardson TG	rs11066320-A	2e-10	0.012641
PTPN11	12q24.13	Peripheral artery disease	31285632	Klarin D	rs11066301-G	3e-11	1.06
PTPN11	12q24.13	Eosinophil counts	30595370	Kichaev G	rs117162013-?	7e-09
PTPN11	12q24.13	Nonsyndromic cleft lip with cleft palate	28232668	Yu Y	rs12229892-G	2e-10	1.20482
PTPN11	12q24.13	HDL cholesterol levels	32203549	Richardson TG	rs11066320-A	2e-24	0.0196507
PTPN11	12q24.13	Reaction time	29844566	Davies G	rs7978851-?	5e-08	0.010062
PTPN11	12q24.13	Hemoglobin concentration	35964923	Timoteo VJ	rs11066301-G	9e-44	0.0463
RBL2	16q12.2	General cognitive ability	29844566	Davies G	rs72801843-A	3e-12	6.969
RBL2	16q12.2	Intelligence	29942086	Savage JE	rs8054299-C	4e-15	7.86
RBL2	16q12.2	General cognitive ability	29844566	Davies G	rs2024449-T	4e-09	5.885
RBL2	16q12.2	Height	36224396	Yengo L	rs17800727-G	1e-26	0.0273
RBL2	16q12.2	Height	36224396	Yengo L	rs17800727-G	3e-303	0.0268
RBL2	16q12.2	Type 2 diabetes	30297969	Mahajan A	rs4281707-G	3e-10	1.04
RBM39	20q11.22	Multi-trait sex score	37277458	Vosberg DE	rs2425083-?	3e-20
RBM39	20q11.22	Blood protein levels	30072576	Emilsson V	rs6060578-C	5e-157	1.03879
RMI1	9q21.32	Height	36224396	Yengo L	rs1982151-A	3e-282	0.0251
SH2B3	12q24.12	HDL cholesterol levels x alcohol consumption (drinkers vs non-drinkers) interaction (2df)	30698716	de Vries PS	rs7310615-G	5e-07
SH2B3	12q24.12	LDL cholesterol levels x alcohol consumption (regular vs non-regular drinkers) interaction (2df)	30698716	de Vries PS	rs7310615-G	2e-08
SH2B3	12q24.12	Vascular cell adhesion protein 1 levels	34648354	Pietzner M	rs7310615-C	2e-31	0.16
SH2B3	12q24.12	Monocyte percentage of white cells	27863252	Astle WJ	rs540639423-T	6e-12	0.14507
SH2B3	12q24.12	LDL cholesterol levels x alcohol consumption (regular vs non-regular drinkers) interaction (2df)	30698716	de Vries PS	rs7310615-G	2e-11
SH2B3	12q24.12	Mean arterial pressure x alcohol consumption interaction (2df test)	29912962	Feitosa MF	rs7310615-C	2e-20
SH2B3	12q24.12	LDL cholesterol levels x alcohol consumption (drinkers vs non-drinkers) interaction (2df)	30698716	de Vries PS	rs7310615-G	1e-08
SH2B3	12q24.12	HDL cholesterol levels x alcohol consumption (regular vs non-regular drinkers) interaction (2df)	30698716	de Vries PS	rs7310615-G	6e-06
SH2B3	12q24.12	HDL cholesterol levels x alcohol consumption (regular vs non-regular drinkers) interaction (2df)	30698716	de Vries PS	rs7310615-G	3e-07
SH2B3	12q24.12	Systolic blood pressure x alcohol consumption interaction (2df test)	29912962	Feitosa MF	rs7310615-C	3e-30
SH2B3	12q24.12	HDL cholesterol levels x alcohol consumption (drinkers vs non-drinkers) interaction (2df)	30698716	de Vries PS	rs7310615-G	2e-09
SH2B3	12q24.12	Systolic blood pressure x alcohol consumption (light vs heavy) interaction (2df test)	29912962	Feitosa MF	rs7310615-C	4e-14
SH2B3	12q24.12	Fibrinogen levels	26561523	de Vries PS	rs7310615-C	2e-13	0.0069
SH2B3	12q24.12	LDL cholesterol levels x alcohol consumption (drinkers vs non-drinkers) interaction (2df)	30698716	de Vries PS	rs7310615-G	2e-12
SH2B3	12q24.12	HDL cholesterol levels in current drinkers	30698716	de Vries PS	rs7310615-G	3e-06	0.005
SPAG4	20q11.22	Multi-trait sex score	37277458	Vosberg DE	rs2425067-?	2e-08
TMEM116	12q24.13	Eosinophil counts	30595370	Kichaev G	rs111286706-?	5e-13
TMEM258	11q12.2	Serum metabolite ratios in chronic kidney disease	29545352	Li Y	rs102275-C	1e-73	0.747911
TMEM258	11q12.2	Blond vs. brown/black hair color	30531825	Morgan MD	rs61896141-C	1e-18	1.089
TMEM258	11q12.2	Serum metabolite ratios in chronic kidney disease	29545352	Li Y	rs102275-C	4e-26	0.460145
TMEM258	11q12.2	Arachidonate (20:4n6) levels	36635386	Chen Y	rs102275-C	1e-90	0.313782
TMEM258	11q12.2	Serum metabolite ratios in chronic kidney disease	29545352	Li Y	rs102275-C	6e-26	0.457665
TMEM258	11q12.2	Serum metabolite ratios in chronic kidney disease	29545352	Li Y	rs102275-C	2e-30	0.491381
TMEM258	11q12.2	Serum metabolite ratios in chronic kidney disease	29545352	Li Y	rs102275-C	2e-14	0.339909
TMEM258	11q12.2	Serum metabolite ratios in chronic kidney disease	29545352	Li Y	rs102275-C	1e-20	0.407048
TMEM258	11q12.2	Serum metabolite ratios in chronic kidney disease	29545352	Li Y	rs102275-C	2e-82	0.786835
TMEM258	11q12.2	Serum metabolite ratios in chronic kidney disease	29545352	Li Y	rs102275-C	2e-17	0.366763
TMEM258	11q12.2	Serum metabolite ratios in chronic kidney disease	29545352	Li Y	rs102275-C	5e-18	0.36532
TMEM258	11q12.2	Serum metabolite ratios in chronic kidney disease	29545352	Li Y	rs102275-C	1e-24	0.425111
TMEM258	11q12.2	1-palmitoyl-2-arachidonoyl-gpc (16:0/20:4n6) levels	36635386	Chen Y	rs102275-C	0	0.61413
TMEM258	11q12.2	Serum metabolite ratios in chronic kidney disease	29545352	Li Y	rs102275-C	1e-42	0.578435
TMEM258	11q12.2	Serum metabolite ratios in chronic kidney disease	29545352	Li Y	rs102275-C	5e-49	0.597844
TMEM258	11q12.2	Serum metabolite ratios in chronic kidney disease	29545352	Li Y	rs102275-C	8e-17	0.357382
TMEM258	11q12.2	Serum metabolite ratios in chronic kidney disease	29545352	Li Y	rs102275-C	1e-15	0.337497
TMEM258	11q12.2	Serum metabolite ratios in chronic kidney disease	29545352	Li Y	rs102275-C	3e-26	0.43919
TMEM258	11q12.2	Plasma omega-3 polyunsaturated fatty acid levels (alphalinolenic acid)	21829377	Lemaitre RN	rs102275-T	7e-64	0.02
TMEM258	11q12.2	Plasma omega-6 polyunsaturated fatty acid levels (arachidonic acid)	24823311	Guan W	rs102275-C	7e-147	2.49
TMEM258	11q12.2	Serum metabolite concentrations in chronic kidney disease	29545352	Li Y	rs102274-C	8e-21	0.407955
TMEM258	11q12.2	Serum metabolite concentrations in chronic kidney disease	29545352	Li Y	rs102275-C	3e-32	0.502958
TMEM258	11q12.2	Serum metabolite ratios in chronic kidney disease	29545352	Li Y	rs102275-C	3e-35	0.523961
TMEM258	11q12.2	Serum metabolite ratios in chronic kidney disease	29545352	Li Y	rs102275-C	2e-39	0.557815
TMEM258	11q12.2	PCNA-associated factor levels	34648354	Pietzner M	rs102275-T	4e-27	0.15
TMEM258	11q12.2	Serum metabolite ratios in chronic kidney disease	29545352	Li Y	rs102275-C	2e-23	0.417262
TMEM258	11q12.2	Serum metabolite ratios in chronic kidney disease	29545352	Li Y	rs102275-C	1e-56	0.649031
TMEM258	11q12.2	Metabolic syndrome	20694148	Zabaneh D	rs102275-?	6e-07
TMEM258	11q12.2	Serum metabolite ratios in chronic kidney disease	29545352	Li Y	rs102275-C	1e-30	0.478987
TMEM258	11q12.2	Sphingomyelin (d18:1/22:1 d18:2/22:0 d16:1/24:1) levels	36635386	Chen Y	rs102275-C	9e-13	0.106213
TMEM258	11q12.2	Serum metabolite ratios in chronic kidney disease	29545352	Li Y	rs102275-C	6e-15	0.340896
TMEM258	11q12.2	Serum metabolite concentrations in chronic kidney disease	29545352	Li Y	rs102275-C	1e-20	0.399628
TMEM258	11q12.2	Plasma omega-3 polyunsaturated fatty acid level (eicosapentaenoic acid)	21829377	Lemaitre RN	rs174538-A	5e-58	0.08
TMEM258	11q12.2	Serum metabolite ratios in chronic kidney disease	29545352	Li Y	rs102275-C	2e-56	0.639075
TMEM258	11q12.2	Serum metabolite ratios in chronic kidney disease	29545352	Li Y	rs102275-C	3e-38	0.555338
TMEM258	11q12.2	Bipolar disorder or major depressive disorder	31926635	Coleman JRI	rs102275-C	5e-11	1.03093
TMEM258	11q12.2	Serum metabolite ratios in chronic kidney disease	29545352	Li Y	rs102275-C	2e-47	0.586854
TMEM258	11q12.2	1-(1-enyl-palmitoyl)-2-palmitoyl-GPC (P-16:0/16:0) levels	36635386	Chen Y	rs102275-C	1e-25	0.168221
TMEM258	11q12.2	1-myristoyl-2-arachidonoyl-GPC (14:0/20:4) levels	36635386	Chen Y	rs102275-C	8e-111	0.342018
TMEM258	11q12.2	Serum metabolite ratios in chronic kidney disease	29545352	Li Y	rs102275-C	2e-30	0.49379
TMEM258	11q12.2	Serum metabolite ratios in chronic kidney disease	29545352	Li Y	rs102275-C	1e-21	0.406293
TMEM258	11q12.2	Serum metabolite ratios in chronic kidney disease	29545352	Li Y	rs102275-C	2e-30	0.48109
TMEM258	11q12.2	Serum metabolite ratios in chronic kidney disease	29545352	Li Y	rs102275-C	3e-17	0.365504
TMEM258	11q12.2	Serum metabolite ratios in chronic kidney disease	29545352	Li Y	rs102275-C	3e-40	0.565899
TMEM258	11q12.2	Serum metabolite ratios in chronic kidney disease	29545352	Li Y	rs102275-C	2e-32	0.505096
TMEM258	11q12.2	Serum metabolite ratios in chronic kidney disease	29545352	Li Y	rs102275-C	1e-20	0.384988
TMEM258	11q12.2	Serum metabolite ratios in chronic kidney disease	29545352	Li Y	rs102275-C	3e-31	0.490477
TMEM258	11q12.2	Plasma omega-3 polyunsaturated fatty acid levels (docosapentaenoic acid)	21829377	Lemaitre RN	rs102275-T	8e-153	0.07
TMEM258	11q12.2	Serum metabolite ratios in chronic kidney disease	29545352	Li Y	rs102275-C	5e-32	0.490688
TMEM258	11q12.2	Serum metabolite ratios in chronic kidney disease	29545352	Li Y	rs102275-C	4e-30	0.487475
TMEM258	11q12.2	Serum metabolite ratios in chronic kidney disease	29545352	Li Y	rs102275-C	3e-26	0.454031
TMEM258	11q12.2	Serum metabolite ratios in chronic kidney disease	29545352	Li Y	rs102275-C	2e-15	0.348733
TMEM258	11q12.2	Serum metabolite ratios in chronic kidney disease	29545352	Li Y	rs102275-C	2e-75	0.753679
TMEM258	11q12.2	Serum metabolite ratios in chronic kidney disease	29545352	Li Y	rs102275-C	2e-23	0.434116
TMEM258	11q12.2	Serum metabolite ratios in chronic kidney disease	29545352	Li Y	rs102275-C	5e-20	0.394712
TMEM258	11q12.2	Eosinophil counts	32888494	Vuckovic D	rs102275-C	2e-20	0.0214744
TMEM258	11q12.2	1 2-dipalmitoyl-gpc (16:0/16:0) levels	36635386	Chen Y	rs102275-C	1e-43	0.220549
TMEM258	11q12.2	Serum metabolite ratios in chronic kidney disease	29545352	Li Y	rs102275-C	7e-27	0.462963
TMEM258	11q12.2	1-arachidonoyl-gpc (20:4n6) levels	36635386	Chen Y	rs102275-C	0	0.562555
TMEM258	11q12.2	Peptic ulcer disease or bipolar disorder (pleiotropy)	36753304	Gong W	rs102275-?	4e-09
WNT3	17q21.31	Hemoglobin concentration	35964923	Timoteo VJ	rs199515-G	2e-28	0.04972
WNT3	17q21.31	Experiencing mood swings	29500382	Nagel M	rs1563304-T	2e-10	6.37
WNT3	17q21.31	Handedness (left-handed vs. right-handed)	31504236	Wiberg A	rs199512-C	4e-09	1.06
WNT3	17q21.31	Depressed affect	29942085	Nagel M	rs199505-?	1e-18	0.02469
WNT3	17q21.31	White matter microstructure (axial diusivities)	31666681	Zhao B	rs199500-?	2e-08
WNT3	17q21.31	White matter microstructure (axial diusivities)	31666681	Zhao B	rs376907784-?	5e-08
WNT3	17q21.31	Breast cancer or hospitalized COVID-19 (pleiotropy)	37636041	Zhao X	rs70602-C	2e-15
WNT3	17q21.31	Breast cancer or critical COVID-19 (pleiotropy)	37636041	Zhao X	rs199512-C	4e-18
WNT3	17q21.31	Feeling guilty	29500382	Nagel M	rs199525-T	4e-08	5.51
WNT3	17q21.31	Waist-to-hip ratio adjusted for BMI	31669095	Zhu Z	rs2074404-?	3e-15
WNT3	17q21.31	Alcohol consumption (drinks per week)	30679032	Brazel DM	rs199528-T	5e-21	0.0286
WNT3	17q21.31	Reticulocyte production index	37596262	Akbari P	rs199498-C	5e-10	0.0512385
WNT3	17q21.32	Occipital area (unadjusted for global measures)	36893272	Makowski C	rs8069437-?	8e-07	0.042
WNT3	17q21.32	Height	36224396	Yengo L	rs3916033-C	8e-41	0.0087
WNT3	17q21.31	Male-pattern baldness	30573740	Yap CX	rs199522-G	3e-21	0.0920478
WNT3	17q21.31	Ovarian cancer or critical COVID-19 (pleiotropy)	37636041	Zhao X	rs199512-C	3e-15
WNT3	17q21.31	Ovarian cancer or hospitalized COVID-19 (pleiotropy)	37636041	Zhao X	rs70602-C	6e-14
WNT3	17q21.31	COVID-19 severity	35368071	Pereira AC	rs199525-?	9e-11	0.0909
WNT3	17q21.31	White matter microstructure (radial diusivities)	31666681	Zhao B	rs376907784-?	2e-10
WNT3	17q21.31	Handedness (non-right-handed vs right-handed)	31504236	Wiberg A	rs199512-?	5e-08
WNT3	17q21.31	Reaction time	29844566	Davies G	rs62074125-?	5e-12	0.012092
WNT3	17q21.31	Multiple system atrophy	27629089	Sailer A	rs916888-T	4e-06	1.35
WNT3	17q21.31	Waist-to-hip ratio adjusted for BMI	31669095	Zhu Z	rs12452064-?	5e-10
WNT3	17q21.31	White matter microstructure (radial diusivities)	31666681	Zhao B	rs199500-?	3e-09
WNT3	17q21.31	Childhood median systolic blood pressure percentile	36718908	Pike MM	rs199527-A	5e-06	2.71
WNT3	17q21.31	General cognitive ability	29844566	Davies G	rs2074404-T	2e-10	6.362
WNT3	17q21.31	Neuroticism	29942085	Nagel M	rs1563304-T	5e-12	6.9
WNT3	17q21.31	White matter microstructure (radial diusivities)	31666681	Zhao B	rs376907784-?	1e-09
WNT3	17q21.31	Handedness (Left-handed vs. non-left-handed)	31504236	Wiberg A	rs199512-?	5e-08
ZIC1	3q24	Diabetic maculopathy in type 2 diabetes	31264924	Meng W	rs12629668-?	4e-07	1.397
ZIC1	3q24	Brain region volumes	31676860	Zhao B	rs137962487-?	7e-09
ZIC1	3q24	Brain region volumes	31676860	Zhao B	rs137962487-?	4e-10
ZIC1	3q24	Brain region volumes	31676860	Zhao B	rs137962487-?	2e-09
ZIC1	3q24	Height	36224396	Yengo L	rs9289749-G	2e-49	0.0094
ZIC1	3q24	Brain region volumes	31676860	Zhao B	rs11916082-?	5e-10
ZIC4	3q24	Brain region volumes	31676860	Zhao B	rs2279829-?	6e-10
ZIC4	3q24	Inferior parietal area (unadjusted for global measures)	36893272	Makowski C	rs2279829-?	5e-14	0.0637
ZIC4	3q24	Risk-taking tendency (4-domain principal component model)	30643258	Karlsson Linner R	rs2279829-T	6e-09	0.0182257
ZIC4	3q24	Brain region volumes	31676860	Zhao B	rs2279829-?	1e-12
ZIC4	3q24	Number of sexual partners	30643258	Karlsson Linner R	rs2279829-T	1e-13	0.0213066
ZIC4	3q24	Brain region volumes	31676860	Zhao B	rs2279829-?	1e-13
ZIC4	3q24	Brain region volumes	31676860	Zhao B	rs2279829-?	3e-15
ZIC4	3q24	Brain region volumes	31676860	Zhao B	rs16859408-?	5e-08

### Sheet: S9 MAGMA gene-set results
Supplementary Table S9. Top 10 curated gene sets and Gene Ontology terms obtained from MsigDB performed in MAGMA using the full distribution of SNP p-values from the age at onset of walking GWAS summary statistics. The Adjusted p-values indicate p-values for enrichment of significant SNPs in gene sets after correction for multiple testing using the Bonferroni method.
Gene Set	N Genes	Beta	Beta SD	SE	P-value	Adjusted p-value
NIKOLSKY BREAST CANCER 20Q11 AMPLICON	31	1.2071	0.049023	0.29339	1.9496e-05	0.332
BOYAULT LIVER CANCER SUBCLASS G56 UP	11	1.0514	0.025449	0.28252	9.9314e-05	1
REACTOME HIV INFECTION	214	0.21875	0.023227	0.05904	0.0001	1
PID AJDISS 2PATHWAY	47	0.49755	0.024869	0.1348	0.0001	1
GOBP KERATAN SULFATE METABOLIC PROCESS	18	0.65817	0.020375	0.18026	0.0001	1
GOBP NEGATIVE REGULATION OF LOW DENSITY LIPOPROTEIN PARTICLE CLEARANCE	8	0.98534	0.020341	0.2719	0.0002	1
GOBP NEGATIVE REGULATION OF LIPOPROTEIN PARTICLE CLEARANCE	11	0.89332	0.021622	0.2466	0.0002	1
GOCC POSTSYNAPSE	620	0.13357	0.023874	0.036872	0.0002	1
GOCC NEURON TO NEURON SYNAPSE	359	0.16434	0.022513	0.047138	0.0003	1
REACTOME PROCESSING OF CAPPED INTRON CONTAINING PRE MRNA	256	0.1761	0.020428	0.050874	0.0003	1

### Sheet: S10 Partitioned h2 by gen funct
Supplementary Table S10. Results of the 'full baseline model' of the stratified LDSC analysis by genomic functional annotation (Finucane et al., 2015).
Category	Proportion SNPs	Proportion h2	Prop h2 SE	Enrichment	Enrichment SE	Enrichment p-value	-LOG10(p-value)	Bonferroni p-value	Bonf-significant
GERP.NSL2 0	1.745	3.472	0.206	1.989	0.118	1.82e-15	14.741	1.76e-13	1
Nucleotide Diversity_10kbL2_0	4.609	3.711	0.119	0.805	0.026	4.6e-12	11.337	4.47e-10	1
MAF Adj_ASMCL2_0	0	-0.411	0.064	1.74845e+13	-2.74027e+12	1.13e-10	9.949	1.09e-08	1
Conserved Primate_phastCons46wayL2_0	0.019	0.311	0.056	16.142	2.919	3.09e-07	6.51	3e-05	1
Conserved Mammal_phastCons46wayL2_0	0.021	0.28	0.053	13.053	2.456	2.87e-06	5.543	0.0003	1
Conserved LindbladTohL2_0	0.025	0.285	0.054	11.556	2.183	3.14e-06	5.503	0.0003	1
MAF Adj_LLD_AFRL2_0	0.003	-0.289	0.051	-103.442	18.185	4.04e-06	5.394	0.0004	1
Conserved Vertebrate_phastCons46wayL2_0	0.029	0.257	0.05	8.747	1.682	8.17e-06	5.088	0.0008	1
MAFbin1L2 0	0.102	0.015	0.021	0.144	0.2	8.17e-06	5.088	0.0008	1
GERP.RSsup4L2 0	0.008	0.175	0.041	21.459	5.038	8.21e-05	4.086	0.008	1
CpG Content_50kbL2_0	0.01	0.011	0	1.079	0.021	0.0005	3.316	0.047	1
Backgrd Selection_StatL2_0	0.178	0.203	0.008	1.141	0.045	0.0007	3.127	0.072	0
MAFbin3L2 0	0.1	0.042	0.02	0.426	0.201	0.004	2.413	0.375	0
TFBS ENCODE.flanking.500L2_0	0.21	-0.099	0.105	-0.469	0.502	0.004	2.373	0.411	0
Human Promoter_Villar_ExAC.flanking.500L2_0	0.001	0.024	0.008	40.957	14.53	0.006	2.228	0.574	0
BLUEPRINT DNA_methylation_MaxCPPL2_0	0.032	0.101	0.025	3.175	0.785	0.008	2.124	0.728	0
MAFbin8L2 0	0.1	0.165	0.025	1.646	0.246	0.008	2.106	0.76	0
Conserved Vertebrate_phastCons46way.flanking.500L2_0	0.378	0.167	0.08	0.443	0.212	0.009	2.045	0.874	0
H3K4me3 TrynkaL2_0	0.133	0.267	0.053	2.012	0.399	0.013	1.898	1	0
TFBS ENCODEL2_0	0.131	0.363	0.101	2.773	0.768	0.023	1.645	1	0
H3K4me3 Trynka.flanking.500L2_0	0.122	0	0.056	0.001	0.455	0.029	1.54	1	0
GTEx eQTL_MaxCPPL2_0	0.01	0.042	0.015	4.076	1.441	0.029	1.536	1	0
Transcr HoffmanL2_0	0.345	0.522	0.084	1.512	0.244	0.035	1.459	1	0
Conserved Primate_phastCons46way.flanking.500L2_0	0.157	0.309	0.073	1.974	0.469	0.038	1.423	1	0
BLUEPRINT H3K4me1QTL_MaxCPPL2_0	0.013	0.043	0.014	3.216	1.073	0.04	1.4	1	0
MAFbin6L2 0	0.1	0.15	0.026	1.503	0.265	0.054	1.267	1	0
H3K4me1 peaks_TrynkaL2_0	0.169	0.34	0.095	2.012	0.56	0.071	1.149	1	0
non synonymousL2_0	0.003	0.026	0.013	9.434	4.623	0.071	1.149	1	0
Repressed HoffmanL2_0	0.46	0.283	0.098	0.615	0.214	0.072	1.141	1	0
MAFbin10L2 0	0.098	0.135	0.021	1.369	0.217	0.089	1.05	1	0
DHS peaks_TrynkaL2_0	0.11	-0.03	0.087	-0.277	0.793	0.11	0.959	1	0
Intron UCSCL2_0	0.387	0.433	0.029	1.118	0.075	0.122	0.914	1	0
Ancient Sequence_Age_Human_Enhancer.flanking.500L2_0	0.009	0.044	0.023	4.91	2.574	0.128	0.892	1	0
H3K4me1 TrynkaL2_0	0.423	0.544	0.081	1.285	0.19	0.139	0.857	1	0
MAF Adj_Predicted_Allele_AgeL2_0	0	-0.122	0.082	-36064.7	24317.7	0.151	0.822	1	0
SuperEnhancer HniszL2_0	0.167	0.195	0.02	1.168	0.117	0.159	0.798	1	0
CTCF Hoffman.flanking.500L2_0	0.047	0.117	0.052	2.482	1.104	0.179	0.746	1	0
Repressed Hoffman.flanking.500L2_0	0.258	0.399	0.108	1.544	0.419	0.192	0.717	1	0
H3K4me3 peaks_TrynkaL2_0	0.041	0.12	0.062	2.896	1.488	0.203	0.693	1	0
MAFbin2L2 0	0.1	0.076	0.02	0.757	0.201	0.224	0.65	1	0
UTR 3_UCSCL2_0	0.011	-0.01	0.018	-0.917	1.582	0.226	0.645	1	0
Transcr Hoffman.flanking.500L2_0	0.417	0.296	0.102	0.711	0.245	0.236	0.627	1	0
BLUEPRINT H3K27acQTL_MaxCPPL2_0	0.017	0.04	0.02	2.393	1.188	0.246	0.609	1	0
UTR 5_UCSC.flanking.500L2_0	0.021	-0.013	0.03	-0.61	1.403	0.25	0.602	1	0
H3K4me1 Trynka.flanking.500L2_0	0.182	0.08	0.09	0.439	0.492	0.254	0.596	1	0
FetalDHS Trynka.flanking.500L2_0	0.2	0.314	0.104	1.573	0.522	0.272	0.565	1	0
Conserved LindbladToh.flanking.500L2_0	0.306	0.218	0.087	0.715	0.283	0.315	0.501	1	0
CTCF HoffmanL2_0	0.024	-0.019	0.043	-0.789	1.806	0.322	0.492	1	0
DHS Trynka.flanking.500L2_0	0.33	0.442	0.118	1.338	0.357	0.344	0.464	1	0
Conserved Mammal_phastCons46way.flanking.500L2_0	0.318	0.238	0.085	0.75	0.269	0.352	0.453	1	0
MAFbin5L2 0	0.098	0.081	0.019	0.824	0.194	0.363	0.44	1	0
UTR 5_UCSCL2_0	0.005	0.022	0.02	4.089	3.639	0.393	0.406	1	0
Ancient Sequence_Age_Human_EnhancerL2_0	0.005	-0.01	0.018	-1.865	3.41	0.4	0.398	1	0
BivFlnkL2 0	0.014	0.038	0.029	2.773	2.175	0.414	0.383	1	0
H3K9ac TrynkaL2_0	0.125	0.168	0.053	1.342	0.424	0.42	0.377	1	0
WeakEnhancer HoffmanL2_0	0.021	0.053	0.041	2.514	1.945	0.436	0.36	1	0
Ancient Sequence_Age_Human_PromoterL2_0	0.004	-0.007	0.016	-1.798	3.793	0.463	0.334	1	0
MAFbin7L2 0	0.1	0.116	0.023	1.161	0.233	0.489	0.311	1	0
Enhancer HoffmanL2_0	0.042	0.068	0.038	1.631	0.913	0.489	0.311	1	0
UTR 3_UCSC.flanking.500L2_0	0.015	0.001	0.02	0.089	1.328	0.491	0.309	1	0
Human Promoter_Villar_ExACL2_0	0.002	-0.004	0.01	-1.575	3.825	0.502	0.299	1	0
PromoterFlanking HoffmanL2_0	0.008	0.026	0.027	3.157	3.213	0.503	0.298	1	0
Enhancer Andersson.flanking.500L2_0	0.015	-0.004	0.028	-0.26	1.893	0.506	0.296	1	0
Human Enhancer_Villar.flanking.500L2_0	0.01	0.025	0.023	2.521	2.308	0.508	0.294	1	0
Human Promoter_VillarL2_0	0.015	0.003	0.019	0.169	1.272	0.513	0.29	1	0
SuperEnhancer Hnisz.flanking.500L2_0	0.003	-0.005	0.014	-1.597	4.33	0.549	0.26	1	0
Recomb Rate_10kbL2_0	1.552	1.427	0.231	0.919	0.149	0.581	0.236	1	0
Promoter UCSC.flanking.500L2_0	0.011	0.03	0.038	2.879	3.548	0.596	0.225	1	0
H3K27ac PGC2L2_0	0.269	0.3	0.059	1.117	0.22	0.596	0.225	1	0
MAFbin4L2 0	0.101	0.113	0.024	1.127	0.242	0.6	0.222	1	0
PromoterFlanking Hoffman.flanking.500L2_0	0.025	0.044	0.037	1.766	1.471	0.603	0.219	1	0
DHS TrynkaL2_0	0.166	0.115	0.104	0.696	0.629	0.628	0.202	1	0
H3K27ac PGC2.flanking.500L2_0	0.067	0.037	0.064	0.556	0.968	0.648	0.189	1	0
BivFlnk.flanking.500L2 0	0.018	0.033	0.034	1.863	1.905	0.652	0.186	1	0
Intron UCSC.flanking.500L2_0	0.009	0.022	0.03	2.4	3.16	0.658	0.182	1	0
Human Promoter_Villar.flanking.500L2_0	0.004	0.012	0.02	3.28	5.435	0.674	0.172	1	0
Enhancer Hoffman.flanking.500L2_0	0.048	0.071	0.055	1.473	1.144	0.679	0.168	1	0
DGF ENCODE.flanking.500L2_0	0.403	0.355	0.128	0.882	0.319	0.711	0.148	1	0
Coding UCSC.flanking.500L2_0	0.049	0.04	0.034	0.804	0.691	0.777	0.11	1	0
Ancient Sequence_Age_Human_Promoter.flanking.500L2_0	0.005	-0.002	0.026	-0.33	4.943	0.787	0.104	1	0
MAFbin9L2 0	0.101	0.107	0.026	1.062	0.26	0.811	0.091	1	0
Human Enhancer_Villar_Species_Enhancer_CountL2_0	0.066	0.081	0.065	1.221	0.984	0.823	0.085	1	0
synonymousL2 0	0.003	0.007	0.018	2.136	5.646	0.84	0.076	1	0
WeakEnhancer Hoffman.flanking.500L2_0	0.068	0.057	0.055	0.847	0.815	0.851	0.07	1	0
H3K9ac peaks_TrynkaL2_0	0.038	0.03	0.052	0.789	1.35	0.876	0.058	1	0
Enhancer AnderssonL2_0	0.004	0.007	0.021	1.713	4.807	0.882	0.055	1	0
H3K27ac HniszL2_0	0.389	0.384	0.04	0.988	0.103	0.904	0.044	1	0
H3K9ac Trynka.flanking.500L2_0	0.104	0.11	0.066	1.056	0.633	0.93	0.032	1	0
Coding UCSCL2_0	0.014	0.016	0.027	1.104	1.914	0.957	0.019	1	0
H3K27ac Hnisz.flanking.500L2_0	0.031	0.033	0.044	1.045	1.405	0.975	0.011	1	0
Human Enhancer_VillarL2_0	0.033	0.034	0.023	1.021	0.691	0.975	0.011	1	0
DGF ENCODEL2_0	0.135	0.133	0.107	0.985	0.788	0.985	0.006	1	0
Promoter UCSCL2_0	0.046	0.047	0.043	1.009	0.933	0.992	0.003	1	0
FetalDHS TrynkaL2_0	0.084	0.083	0.083	0.992	0.991	0.994	0.003	1	0
TSS HoffmanL2_0	0.018	0.018	0.032	1.01	1.808	0.996	0.002	1	0
TSS Hoffman.flanking.500L2_0	0.017	0.017	0.037	1.009	2.225	0.997	0.001	1	0
baseL2 0	1	1	0	1	0	NA	NA	NA

### Sheet: S11 Partitioned h2 by cell-type
Supplementary Table S11. Results of the stratified LDSC analysis by cell type (Finucane et al., 2018).
Name	Enrichment	SE	z	P-value	Bonferroni p-value	Bonf-significant
Adipose Subcutaneous	-7.82e-10	4.02e-09	-0.195	0.577	1
Adipose Visceral (Omentum)	-3.91e-09	4.14e-09	-0.944	0.828	1
Adrenal Gland	-1.36e-09	4.48e-09	-0.304	0.619	1
Artery Aorta	-9.01e-09	5.03e-09	-1.791	0.964	1
Artery Coronary	-8.77e-09	5e-09	-1.754	0.96	1
Artery Tibial	-1.88e-09	4.07e-09	-0.462	0.679	1
Bladder	2.14e-09	4.29e-09	0.499	0.309	1
Brain - Amygdala	1.36e-08	4.04e-09	3.366	0	0.02	*
Brain - Anterior cingulate cortex (BA24)	1.33e-08	3.58e-09	3.715	0	0.005	*
Brain - Caudate (basal ganglia)	1.4e-08	4.05e-09	3.457	0	0.014	*
Brain - Cerebellar Hemisphere	1.09e-08	3.69e-09	2.954	0.002	0.085
Brain - Cerebellum	1.32e-08	3.79e-09	3.483	0	0.014	*
Brain - Cortex	1.37e-08	3.53e-09	3.881	0	0.003	*
Brain - Frontal Cortex (BA9)	1.25e-08	3.45e-09	3.623	0	0.008	*
Brain - Hippocampus	1.32e-08	3.92e-09	3.367	0	0.02	*
Brain - Hypothalamus	1.24e-08	3.87e-09	3.204	0.001	0.037	*
Brain - Nucleus accumbens (basal ganglia)	1.76e-08	4.01e-09	4.389	0	0.001	*
Brain - Putamen (basal ganglia)	1.47e-08	4.01e-09	3.666	0	0.006	*
Brain - Spinal cord (cervical c-1)	9.65e-09	3.94e-09	2.449	0.007	0.378
Brain - Substantia nigra	1.31e-08	4.1e-09	3.195	0.001	0.038	*
Breast Mammary Tissue	-5.45e-09	4.37e-09	-1.247	0.894	1
Cells EBV-transformed lymphocytes	-9.32e-09	4.79e-09	-1.946	0.974	1
Cells Transformed fibroblasts	-6.46e-09	4.16e-09	-1.553	0.94	1
Cervix Ectocervix	-7.41e-09	4.32e-09	-1.715	0.957	1
Cervix Endocervix	-8.63e-09	4.26e-09	-2.026	0.979	1
Colon Sigmoid	2.16e-09	4.44e-09	0.486	0.314	1
Colon Transverse	-4.25e-09	4.72e-09	-0.9	0.816	1
Esophagus Gastroesophageal Junction	1.8e-09	4.48e-09	0.402	0.344	1
Esophagus Mucosa	-9.96e-09	4.93e-09	-2.02	0.978	1
Esophagus Muscularis	-2.75e-09	4.29e-09	-0.641	0.739	1
Fallopian Tube	-5.65e-09	4.74e-09	-1.192	0.883	1
Heart Atrial Appendage	-3.86e-09	4.28e-09	-0.902	0.816	1
Heart Left Ventricle	-1.47e-09	4.16e-09	-0.353	0.638	1
Kidney Cortex	-8.07e-09	4.67e-09	-1.728	0.958	1
Liver	-1.67e-11	4.38e-09	-0.004	0.502	1
Lung	-4.35e-09	4.34e-09	-1.002	0.842	1
Minor Salivary Gland	-6.94e-09	4.69e-09	-1.48	0.931	1
Muscle Skeletal	5.4e-10	4.09e-09	0.132	0.448	1
Nerve Tibial	-5.93e-09	4e-09	-1.483	0.931	1
Ovary	-4.1e-09	4.23e-09	-0.969	0.834	1
Pancreas	-1.79e-09	4.89e-09	-0.366	0.643	1
Pituitary	-3.15e-10	4.54e-09	-0.069	0.528	1
Prostate	-3.88e-09	4.85e-09	-0.8	0.788	1
Skin Not Sun Exposed (Suprapubic)	-1.78e-09	3.9e-09	-0.456	0.676	1
Skin Sun Exposed (Lower leg)	-8.02e-10	4.18e-09	-0.192	0.576	1
Small Intestine Terminal Ileum	-1.19e-08	4.59e-09	-2.593	0.995	1
Spleen	-5.76e-11	4.98e-09	-0.012	0.505	1
Stomach	-5.61e-09	4.5e-09	-1.247	0.894	1
Testis	4.08e-09	3.66e-09	1.115	0.133	1
Thyroid	-7.05e-09	4.41e-09	-1.599	0.945	1
Uterus	-1.52e-09	4.53e-09	-0.336	0.632	1
Vagina	-5.59e-09	4.17e-09	-1.341	0.91	1
Whole Blood	-8.05e-11	5.28e-09	-0.015	0.506	1

### Sheet: S12 Genetic correlation results
Supplementary Table S12. Results of the pre-registered genetic correlation LDSC analyses between age at onset of walking and physical health, neurodevelopmental, psychiatric, cognitive and cortical phenotypes, and of the non pre-registered genetic correlation LDSC analyses between age at onset of walking and adult motor phenotypes.
Trait		rg	SE	z	P-value	lower CI	higher CI	sign	Bonferroni p-value
Physical health traits	Childhood BMI	-0.14	0.04	-3.78	1.55 x 10-4	-0.22	-0.07	*	0.004
	Birth weight	0.07	0.07	0.98	0.325	-0.07	0.2		1
	Adult BMI	-0.1	0.02	-5.13	2.86 x 10-7	-0.14	-0.06	*	8.00 x 10-6
Neurodevelopmental and psychiatric conditions, cognitive traits	Educational attainment	0.12	0.02	6.16	7.46 x 10-10	0.08	0.16	*	2.09 x 0-8
	IQ	0.09	0.03	3.54	3.97 x 10-4	0.04	0.14	*	0.011
	Autism	0.02	0.04	0.65	0.514	-0.05	0.1		1
	ADHD	-0.18	0.03	-5.69	3.64 x 10-7	-0.24	-0.12	*	3.64 x 10-7
	Schizophrenia	0.01	0.02	0.41	0.684	-0.04	0.05		1
	Cross-disorders	0.01	0.02	0.31	0.758	-0.04	0.06		1
	Major Depression	-0.02	0.03	-0.7	0.487	-0.07	0.04		1
	Bipolar Disorder	0.07	0.02	3.04	0.002	0.03	0.12	*	0.067
Global cortical phenotypes	Fractional anisotropy	-0.02	0.07	-0.35	0.725	-0.15	0.1		1
	Mean diffusivity	0.06	0.04	1.66	0.096	-0.01	0.14		1
	Intracellular volume fraction	-0.02	0.04	-0.35	0.723	-0.1	0.07		1
	Orientation dispersion index	0.01	0.05	0.28	0.782	-0.09	0.12		1
	Isotropic volume fraction	0.1	0.04	2.5	0.012	0.02	0.17	*	0.347
	Cortical thickness	-0.05	0.04	-1.26	0.208	-0.12	0.03		1
	Folding index	0.14	0.04	3.61	3.00 x 10-4	0.06	0.21	*	0.008
	Gaussian curvature	-0.01	0.04	-0.14	0.888	-0.09	0.08		1
	Intrinsic curvature index	0.06	0.04	1.51	0.13	-0.02	0.14		1
	Local gyrification index	0.1	0.04	2.91	0.004	0.03	0.17	*	0.101
	Mean curvature	0.02	0.03	0.61	0.54	-0.04	0.09		1
	Cortical surface area	0.07	0.04	2.02	0.043	0.002	0.15	*	1
	Grey matter volume	0.06	0.04	1.76	0.079	-0.01	0.13		1
Motor phenotypes (non pre-registered analyses)	Self-reported walking pace	0.04	0.03	1.1	0.272	-0.03	0.11		1
	Muscle weakness in the pincer grip	0.06	0.03	2.18	0.029	0.01	0.11	*	0.82
	Early motor coordination	0.02	0.03	0.61	0.54	-0.04	0.09		1
	Parkinson's Disease	0	0.04	-0.07	0.945	-0.09	0.08		1

### Sheet: S13 MiXeR bivariate model stati
Supplementary table S13. Concatenated outputs from MiXeR bivariate analyses (from model fit). Fraction of WALK SNPs shared column is calculated as the fraction of the total WALK SNPs that are overlapping with the Trait 2 SNPs i.e. nc12@p9 (mean)/((nc12@p9 (mean) + nc1@p9 (mean))
Correlated Trait	dice (M)	dice (SD)	pi1 (M)	pi1 (SD)	pi2 (M)	pi2 (SD)	pi12 (M)	pi12 (SD)	nc1@p9 (M)	nc1@p9 (SD)	nc2@p9 (M)	nc2@p9 (SD)	nc12@p9 (M)	nc12@p9 (SD)	rho_zero (M)	rho zero (SD)	rho beta (M)	rho beta (SD)	rg (M)	rg (SD)	fraction concordant within shared (M)	fraction concordant within shared (SD)	best vs min AIC	best vs min BIC	best vs max AIC	best vs max BIC	fraction of WALK SNPs shared
Local gyrification index	0.153243	0.0856131	0.00338223	0.00032253	0.0003176	0.00020261	0.00033597	0.00019075	10786.3	1028.6	1012.86	646.146	1071.43	608.327	0.00339364	0.00187915	0.545977	0.326638	0.080078	0.0143173	0.708021	0.142108	-0.743799	-10.0903	-0.404884	-9.75142	0.0904
Isotropic volume fraction	0.106792	0.0397538	0.00350199	0.0003145	0.00012876	8.37e-05	0.00021621	7.97e-05	11168.2	1002.98	410.645	267.045	689.506	254.3	0.00486354	0.00230571	0.732018	0.209846	0.126812	0.0197682	0.784998	0.112206	-0.691947	-10.0385	-0.499169	-9.8457	0.0581
IQ	0.936519	0.0325176	0.00033187	0.00023222	0.0001293	0.00014348	0.00338632	0.00018209	1058.37	740.568	412.364	457.583	10799.4	580.697	0.0081976	0.002081	0.11617	0.00807789	0.10892	0.0083838	0.537063	0.00259044	24.9638	15.6185	-0.829636	-10.175	0.9107
Folding index	0.269448	0.0328242	0.0031293	0.00028324	6.76e-05	7.22e-05	0.00058889	7.89e-05	9979.69	903.271	215.557	230.152	1878.05	251.59	0.00821671	0.0019703	0.269753	0.0633618	0.0995262	0.0155138	0.587156	0.0212212	0.217386	-9.12915	-0.80937	-10.1559	0.1584
Educational attainment	0.78074	0.0687207	0.00065303	0.00024388	0.0010546	0.00036023	0.00306516	0.00035089	2082.6	777.764	3363.25	1148.8	9775.14	1119.03	0.0160695	0.00258142	0.159581	0.0175331	0.123825	0.00673526	0.551022	0.00565354	18.9456	9.60006	1.42581	-7.91971	0.8244
Childhood BMI	0.211076	0.0262873	0.00327939	0.00031404	1.94e-05	2.39e-05	0.0004388	5.01e-05	10458.4	1001.5	61.9659	76.0945	1399.38	159.892	-0.0005693	0.00178236	-0.412114	0.0674909	-0.137312	0.0154059	0.364378	0.0238042	1.92733	-7.42229	-0.846953	-10.1966	0.118
Bipolar disorder	0.158351	0.0665238	0.00321306	0.00039612	0.00220074	0.00023538	0.00050513	0.0002045	10246.8	1263.29	7018.41	750.65	1610.91	652.184	0.0086777	0.00218446	0.67101	0.224556	0.0937032	0.0103163	0.749587	0.101581	-0.786857	-10.1371	9.51991	0.169629	0.1359
Adult BMI	0.800137	0.0933192	0.00084099	0.00035628	0.00059178	0.00037699	0.0028772	0.0003741	2682.01	1136.21	1887.25	1202.27	9175.73	1193.06	-0.0105109	0.00433397	-0.142016	0.0225536	-0.11207	0.0101461	0.454629	0.00726514	34.1278	25.2364	3.46649	-5.42492	0.7738
ADHD	0.783756	0.0406304	0.00130612	0.0003076	3.6e-05	2.14e-05	0.00241207	0.00011485	4165.37	980.959	114.82	68.2866	7692.38	366.255	-0.0053522	0.00186198	-0.23879	0.015644	-0.190895	0.00862181	0.423239	0.00512331	13.5508	4.25388	-1.17348	-10.4704	0.6487
